# An unbiased comparison of 14 epigenetic clocks in relation to 10-year onset of 174 disease outcomes in 18,859 individuals

**DOI:** 10.1101/2025.07.14.25331494

**Authors:** Christos Mavrommatis, Daniel W Belsky, Kejun Ying, Mahdi Moqri, Archie Campbell, Anne Richmond, Vadim N Gladyshev, Tamir Chandra, Daniel L McCartney, Riccardo E Marioni

## Abstract

Epigenetic Clocks have been trained to predict chronological age, healthspan and lifespan. Such clocks are often analysed in relation to disease outcomes – typically using small datasets and a limited number of clocks. Here, we present the first large-scale (n=18,849), unbiased comparison of 14 widely used clocks as predictors of 174 incident disease outcomes and all-cause mortality. Second-generation clocks significantly outperformed first-generation clocks, which have limited applications in disease settings. Of the 176 Bonferroni significant (P<0.05/174) associations, there were 27 diseases (including primary lung cancer and diabetes) where the hazard ratio for the clock exceeded the clock’s association with all-cause mortality. Furthermore, there were 35 instances where adding a clock to a null classification model with traditional risk factors increased the classification accuracy by >1% with an AUC_full_ > 0.80. Second-generation epigenetic clocks show promise for disease risk prediction, particularly in relation to respiratory and liver-based conditions.

## Supplementary Tables for "An unbiased comparison of 14 epigenetic clocks in relation to 10-year onset of 174 disease outcomes in 18,859 individuals"

### Sheet: S1
				Age of cases at blood draw (years)		Age of cases at diagnosis (years)		Time to diagnosis (years)		Age of controls at blood draw		Female Cases	Female controls
Group	Disease	ncase	ncontrol	Mean	SD	Mean	SD	Mean	SD	Mean	SD	%	%
Skin	Acne	81	18362	28.642	10.3493	32.3097	11.0344	3.6677	2.75131	47.4516	14.8174	80.2326	58.6374
Eye	Actinic keratosis	106	18660	60.8585	10.3034	65.7005	10.4837	4.84198	2.99821	46.9515	14.8544	43.8462	58.9389
Cardiovascular	Atrial fibrillation	458	18215	64.0153	10.5903	69.8352	10.947	5.81987	2.87709	46.5037	14.6498	48.48	59.3467
Haematological or immunological	Agranulocytosis	80	18715	55.0125	10.4354	60.6812	10.7621	5.66875	2.59174	47.0589	14.9096	67.9612	58.6855
Genitourinary	Acute Kidney Injury	249	18584	64.5301	12.4974	71.0686	12.4358	6.53849	2.4103	46.8652	14.7821	48.4615	58.997
Psychiatric	Alcohol Problems	547	17930	49.9525	13.2105	53.642	13.3262	3.68952	2.7105	46.9224	14.9376	51.7707	59.2303
Respiratory	Allergic and chronic rhinitis	315	17677	45.019	15.338	49.2558	15.642	4.23677	2.72702	47.2828	14.9001	59.7701	58.6638
Digestive	Anal fissure	68	18572	41.8971	14.637	46.4902	14.925	4.59314	2.64988	47.1061	14.9129	54.1667	58.8467
Infections	Infection of anal and rectal regions	39	18695	48.0513	15.793	53.0876	16.3256	5.03632	3.03884	47.1079	14.9268	40	58.866
Digestive	Anorectal fistula	32	18738	44	14.9515	48.8359	15.2526	4.83594	2.56663	47.0895	14.9092	36.1111	58.9177
Digestive	Anorectal prolapse	31	18798	52.9677	14.8447	57.1909	15.6899	4.22312	2.50383	47.0891	14.9023	80.9524	58.7509
Eye	Anterior and Intermediate Uveitis	32	18762	55.8125	12.6604	60.2552	13.857	4.44271	3.18588	47.0739	14.8998	58.3333	58.837
Psychiatric	Anxiety disorders	412	17666	43.1286	15.9073	48.2522	16.3619	5.12358	2.81454	47.1593	14.9508	66.3386	58.0946
Digestive	Appendicitis	108	17961	42.8241	14.9665	47.0162	15.1684	4.19213	2.81288	47.1009	14.9397	56.2963	58.7941
Respiratory	Aspiration pneumonitis	77	18771	64.4545	14.8887	70.8063	15.1315	6.35173	2.68373	47.0398	14.8589	50	58.8248
Respiratory	Asthma	459	17384	50.4074	15.1088	55.3304	15.6043	4.92302	2.94931	47.2868	14.7981	64.557	58.5596
Cardiovascular	Atrioventricular block, first degree	32	18821	66.6875	14.946	72.5339	14.8028	5.84635	2.56022	47.0737	14.8757	41.3043	58.8545
Haematological or immunological	Vitamin B12 deficiency anaemia	81	18729	54.7407	15.6323	60.2737	16.1835	5.53292	2.84686	47.05	14.8848	76.4045	58.6844
Infections	Bacterial Diseases (excl TB)	1003	16027	53.7607	16.3563	59.0431	16.7579	5.2824	2.77386	46.4316	14.7441	57.2884	58.4077
Psychiatric	Bipolar affective disorder and mania	36	18795	41.5833	13.6033	46.5255	13.7118	4.94213	2.98301	47.1216	14.9045	62.5	58.7976
Digestive	Barrett's oesophagus	71	18772	55.7042	11.4921	61.9965	11.2827	6.29225	2.3579	47.0675	14.8978	47.7273	58.8376
Neurological	Bell's palsy	44	18767	45.6591	12.7552	50.8693	13.274	5.21023	2.66203	47.1113	14.9072	48	58.8426
Benign neoplasm or Carcinoma in situ	Benign neoplasm of brain and other parts of central nervous system	35	18794	53.8	13.9385	59.3571	14.8275	5.55714	2.85193	47.09	14.8985	62.2222	58.79
Benign neoplasm or Carcinoma in situ	Benign neoplasm of colon, rectum, anus and anal canal	555	17916	56.1261	9.52227	61.3665	9.77343	5.24039	2.84355	46.5834	14.9164	49.0169	59.2543
Benign neoplasm or Carcinoma in situ	Benign neoplasm of ovary	156	10597	43.1987	13.5372	47.7858	13.8882	4.58707	2.86457	47.2703	14.8398	100	100
Benign neoplasm or Carcinoma in situ	Benign neoplasm of stomach and duodenum	99	18708	57.202	11.4214	62.8678	11.8577	5.66582	2.79844	47.0189	14.8903	68.9922	58.7235
Benign neoplasm or Carcinoma in situ	Benign neoplasm and polyp of uterus	123	10819	50.3984	11.2554	55.2425	11.1673	4.84417	2.91428	47.1581	14.781	100	100
Infections	Infection of bones and joints	38	18782	57.8947	13.5682	63.557	13.6218	5.66228	2.73422	47.0757	14.8935	43.1034	58.8808
Genitourinary	Hyperplasia of prostate	282	7329	60.3404	7.73478	65.253	7.92686	4.91253	2.81975	45.8607	14.9267	0	0
Respiratory	Bronchiectasis	77	18760	60.4156	12.4608	65.9784	12.9069	5.56277	2.67461	47.0392	14.8797	58.3333	58.806
Musculoskeletal	Carpal tunnel syndrome	263	18267	52.3422	12.6812	56.8574	12.6417	4.51521	2.84954	46.8714	14.9212	71.134	58.269
Eye	Cataract	779	17779	64.5225	9.66405	70.165	9.56498	5.64249	2.83511	46.0085	14.3946	63.0579	58.5466
Cardiovascular	Coronary heart disease not otherwise specified	551	17835	59.9909	9.78839	65.2728	9.93634	5.28191	2.77265	46.2772	14.7041	38.5838	59.972
Digestive	Cholecystitis	314	18152	51.4013	14.0428	56.3907	14.0835	4.98938	2.84244	46.8445	14.9	68.6131	58.1148
Digestive	Cholelithiasis	462	17858	51.9632	14.1207	56.8196	14.328	4.85642	2.79966	46.7225	14.9001	72.6351	57.7556
Neurological	Postviral fatigue syndrome, neurasthenia and fibromyalgia	179	18457	46.4246	12.689	52.3771	12.8118	5.95251	2.56504	47.1005	14.9514	86.1905	58.3356
Digestive	Liver fibrosis, sclerosis and cirrhosis	43	18783	53.6279	10.6816	59.0504	10.9544	5.42248	3.17566	47.0801	14.9046	37.7049	58.8884
Digestive	Coeliac disease	60	18752	48.1833	14.1918	52.9833	13.7112	4.8	2.95574	47.1012	14.9019	73.5294	58.7351
Respiratory	Chronic Obstructive Pulmonary Disease (COPD)	427	18264	59.9391	10.7967	65.1723	10.9869	5.23322	2.7977	46.7355	14.7949	59.8131	58.7714
Digestive	Crohn's disease	40	18718	47.2	13.4702	50.9917	13.04	3.79167	2.6191	47.1039	14.9206	56	58.8952
Ear	Hearing loss	305	18087	54.5639	13.0229	59.5563	13.3385	4.99235	2.70065	46.9293	14.8289	58.2418	58.9263
Psychiatric	Delirium, not induced by alcohol and other psychoactive substances	84	18767	69.3929	11.4902	76.6756	11.6511	7.28274	2.27318	47.01	14.8378	58.4337	58.8213
Psychiatric	Dementia	154	18703	71.9416	9.0194	78.7159	8.73602	6.77435	2.43085	46.9058	14.7647	65.2968	58.7767
Psychiatric	Depression	481	17376	44.42	15.437	48.4773	15.6748	4.05735	2.68714	47.153	15.0078	67.784	57.7866
Skin	Dermatitis (atopc/contact/other/unspecified)	533	17267	46.3133	14.4178	50.9647	14.8482	4.65134	2.76787	47.2936	14.8594	61.0922	58.6031
Eye	Diabetic ophthalmic complications	165	18657	55.2727	13.4515	60.2667	13.4366	4.99394	2.77563	47.0212	14.8907	47.8261	58.9805
Endocrine	Diabetes	572	18003	57.0909	11.3236	62.1648	11.5231	5.07386	2.84492	46.6334	14.8466	48.1481	59.3623
Infections	Infections of the digestive system	343	18237	51.5948	15.3979	58.0335	15.6191	6.43878	2.35753	47.0943	14.8261	62.2222	58.639
Digestive	Diverticular disease of intestine (acute and chronic)	775	17683	58.1406	10.2368	63.4233	10.1819	5.28269	2.73732	46.2728	14.7583	59.7062	58.7118
Genitourinary	Dysmenorrhoea	47	10734	35.5957	8.97257	39.4628	9.23432	3.86702	2.70375	47.3846	14.8061	100	100
Infections	Ear and Upper Respiratory Tract Infections	161	17826	43.2981	16.3806	47.6889	17.298	4.39079	3.12184	47.6496	14.6945	59.375	59.0374
Genitourinary	Erectile dysfunction	193	7458	52.3057	11.5129	57.2927	11.2776	4.98705	2.60023	46.4751	15.171	0	0
Genitourinary	Endometriosis	77	10723	37.1558	9.71443	41.9448	9.99167	4.78896	2.9435	47.3646	14.8437	100	100
Musculoskeletal	Enthesopathies & synovial disorders	903	16976	48.9158	12.17	53.7207	12.2928	4.80482	2.80058	46.6139	15.0841	58.5513	58.8772
Neurological	Epilepsy	81	18617	51.8889	12.7848	56.9825	13.0984	5.09362	3.01323	47.0995	14.9147	55.8824	58.8494
Genitourinary	End stage renal disease	35	18812	60.5143	12.0009	65.6286	12.6819	5.11429	3.02732	47.0807	14.8933	55	58.8454
Digestive	Fatty Liver	71	18766	50.3803	11.6893	56.6808	11.5762	6.30047	2.90588	47.0946	14.9124	52.4752	58.8671
Genitourinary	Female genital prolapse	252	10541	55.3889	10.869	60.0929	10.812	4.70403	2.87767	46.7413	14.6623	100	100
Genitourinary	Female infertility	48	10643	29.6042	5.01801	33.7899	4.46291	4.18576	2.1541	47.4284	14.9212	94.2308	100
Musculoskeletal	Fibromatoses	122	18650	56.3607	8.88779	61.86	8.93755	5.49932	2.66947	46.9799	14.8905	40.5594	59.0724
Haematological or immunological	Folate deficiency anaemia	37	18816	48.9459	16.5914	54.2005	16.8919	5.2545	2.67908	47.1085	14.8975	66.6667	58.7957
Musculoskeletal	Fracture of hip	110	18699	67.5364	11.5359	73.5614	11.7879	6.025	2.86774	46.9593	14.8174	68.323	58.7465
Musculoskeletal	Fracture of wrist	205	18219	54.9659	12.9525	60.515	13.3512	5.54919	2.77498	47.0917	14.8339	81.3953	58.697
Digestive	Gastritis and duodenitis	715	17218	52.2811	13.8185	57.2104	14.0091	4.92925	2.8653	46.5104	14.8849	60.7143	58.828
Eye	Glaucoma	73	18738	62.589	10.6756	68.4954	10.4554	5.90639	2.51227	47.0059	14.8645	63	58.8216
Genitourinary	Glomerulonephritis	51	18724	58.0784	14.9504	63.3775	15.1701	5.29902	2.78803	47.0607	14.8814	55.3846	58.8282
Digestive	Gastro-oesophageal reflux disease	813	17304	51.0898	12.9973	56.1626	13.249	5.07278	2.75462	46.583	14.9592	65.7143	58.5125
Musculoskeletal	Gout	162	18617	57.0679	13.5611	62.6821	13.5826	5.6142	2.7096	46.9792	14.8839	29.6875	59.2469
Benign neoplasm or Carcinoma in situ	Haemangioma, any site	58	18672	50.8103	11.9347	55.2126	12.7161	4.4023	2.90061	47.0963	14.9024	58.209	58.7832
Digestive	Abdominal Hernia	503	17618	52.8052	12.5719	57.7826	12.7977	4.97747	2.84249	46.7103	14.833	27.6817	61.3236
Digestive	Diaphragmatic hernia	529	17822	55.5123	12.3078	60.7979	12.584	5.2856	2.7813	46.5151	14.8327	68.8418	58.439
Cardiovascular	Heart failure	260	18505	64.1115	11.8227	69.4984	12.239	5.38686	2.7809	46.7721	14.7478	45.8564	59.157
Genitourinary	Hydrocoele (incl infected)	34	7622	50.3235	17.5822	54.6054	17.1747	4.28186	2.47164	46.7934	15.0506	0	0
Cardiovascular	Hypertension	1527	16236	58.1218	11.1752	63.0419	11.3149	4.9201	2.94009	45.1561	14.5162	54.0467	59.5528
Digestive	Irritable bowel syndrome	250	18136	42.824	14.7316	47.1937	15.146	4.36967	2.85684	47.1118	14.9532	81.4286	57.951
Haematological or immunological	Iron deficiency anaemia	272	18280	55.0735	15.1534	60.5037	15.4059	5.43015	2.85136	46.9035	14.878	68.997	58.1893
Musculoskeletal	Intervertebral disc disorders	167	18367	48.1976	13.0828	53.0389	13.1673	4.84132	2.77232	46.9731	14.9503	56.5657	58.9263
Cardiovascular	Ischaemic stroke	142	18660	62.4859	11.8002	68.1984	11.7093	5.71244	2.96424	46.948	14.8424	48.4163	58.9228
Skin	Keratitis	35	18771	50.2571	15.3897	55.3714	15.3902	5.11429	3.04098	47.0967	14.9043	70.4545	58.8461
Cardiovascular	Left bundle branch block	46	18797	61.6522	12.5153	66.4873	12.7185	4.83514	2.96437	47.0662	14.8829	59.375	58.8126
Benign neoplasm or Carcinoma in situ	Leiomyoma of uterus	165	10680	45.7273	9.17271	50.3247	9.00972	4.59747	2.75438	47.1941	14.8787	100	100
Skin	Lichen planus	39	18782	53.5897	11.2874	58.4658	11.5288	4.87607	2.61294	47.0727	14.8966	61.3636	58.785
Digestive	Alcoholic liver disease	30	18803	52.1667	10.5408	57.4694	10.6465	5.30278	3.3155	47.0875	14.9047	20	58.9161
Infections	Lower Respiratory Tract Infections	757	17697	59.0634	13.9592	64.8476	14.3254	5.78424	2.78957	46.509	14.6597	56.5304	58.9874
Eye	Macular degeneration	73	18754	66.4247	14.2614	71.5285	14.2672	5.10388	2.57761	46.9995	14.8298	60	58.7501
Infections	Infection of male genital system	35	7643	52.3143	15.3886	57.1976	15.8955	4.88333	2.6754	46.7487	15.127	0	0
Genitourinary	Menorrhagia and polymenorrhoea	287	9555	38.554	7.22537	42.5825	6.94888	4.02846	2.76501	46.6638	15.1305	99.6845	100
Neurological	Migraine	283	17465	40.7597	13.0563	45.7388	13.3551	4.97909	2.78292	47.1998	15.0463	75.9375	57.3089
Neurological	Multiple sclerosis	49	18772	44.8776	11.6702	50.2194	11.616	5.34184	2.99238	47.1098	14.9146	77.3585	58.7045
Cardiovascular	Multiple valve dz	37	18806	61.6757	13.2058	67.4212	13.4392	5.7455	2.75665	47.0689	14.8825	37.7358	58.8801
Infections	Mycoses	73	18733	57.5342	10.966	63.6587	10.9515	6.12443	2.79371	47.0597	14.8969	59.375	58.8267
Cardiovascular	Myocardial infarction	347	18279	61.5562	10.5974	66.7927	10.7234	5.23655	2.9242	46.6325	14.7576	35.0109	59.6586
Respiratory	Nasal polyp	75	18637	49.1467	12.8428	53.7422	12.8365	4.59556	2.79424	47.0438	14.915	34.1463	59.076
Genitourinary	Neuromuscular dysfunction of bladder	96	18640	51.3125	13.782	56.237	13.8251	4.92448	2.98219	47.0397	14.9038	61.4679	58.7178
Cancers	Non-Hodgkin Lymphoma	50	18771	57.3	12.5312	62.8267	12.8365	5.52667	3.17098	47.0737	14.903	58.5714	58.8088
Cardiovascular	Nonrheumatic aortic valve disorders	103	18708	64.068	11.1841	69.771	12.1322	5.70307	2.91657	46.9796	14.8538	46.8966	58.9106
Cardiovascular	Nonrheumatic mitral valve disorders	68	18740	61.9118	10.8473	67.5576	11.6768	5.64583	2.65386	47.0231	14.875	57.4468	58.8367
Musculoskeletal	Osteoarthritis (excl spine)	1132	17056	57.477	10.4346	62.5447	10.4754	5.06765	2.75493	45.8779	14.7523	63.9114	58.4486
Endocrine	Obesity	321	17952	51.0997	11.8955	55.0953	12.0629	3.99559	2.83341	46.8534	14.9765	56.9405	58.5004
Genitourinary	Obstructive and reflux uropathy	102	18666	55.6078	12.8835	61.2239	13.3415	5.61601	3.04138	47.0481	14.8931	46.7626	58.8664
Digestive	Oesophagitis and oesophageal ulcer	410	17813	53.5463	13.3389	58.5242	13.6345	4.97785	2.73061	46.6015	14.8628	61.4737	59.0861
Musculoskeletal	Osteoporosis	319	18437	62.7398	10.287	67.8187	10.4781	5.07889	2.66547	46.7553	14.7912	87.9781	58.1765
Haematological or immunological	Other anaemias	348	18072	56.7845	15.2076	62.199	15.6947	5.41451	2.82868	46.7817	14.8161	63.0531	58.0899
Infections	Other or unspecified infectious organisms	1143	16316	55.6562	15.3098	61.3041	15.7254	5.64793	2.78444	46.8903	14.4248	57.6	58.9115
Infections	Infections of Other or unspecified organs	581	17697	54.4475	15.0561	60.1724	15.4335	5.7249	2.7325	46.8271	14.7988	57.5558	58.88
Digestive	Pancreatitis	81	18701	53.8765	16.0907	59.0494	16.0901	5.17284	3.17722	47.0536	14.8881	62.5	58.8097
Neurological	Parkinson's disease	43	18810	63.2558	6.67652	69.3798	7.36755	6.12403	2.59045	47.0713	14.8934	41.8182	58.8729
Genitourinary	Postcoital and contact bleeding	35	10963	33.7143	11.9597	38.1214	11.4414	4.40714	2.66772	47.3791	14.7526	100	100
Cardiovascular	Pulmonary embolism	126	18653	58.6429	12.2908	64.7288	12.2587	6.08598	2.68378	46.9961	14.8847	58.2888	58.7948
Neurological	Peripheral neuropathies (excluding cranial nerve and carpal tunnel syndromes)	223	18426	51.9596	13.0043	56.9361	13.3346	4.97646	2.82078	46.9786	14.9303	63.035	58.6671
Cardiovascular	Peripheral arterial disease	140	18628	61.0143	10.0681	66.1923	10.3428	5.17798	2.56769	46.9301	14.8547	48.8506	58.965
Digestive	Peritonitis	91	18635	52.2527	14.5026	58.0412	14.9036	5.78846	2.95852	47.0299	14.8925	56.6176	58.8302
Infections	Female pelvic inflammatory disease	61	10725	38.4262	13.5345	43.9003	13.9777	5.47404	2.83707	47.305	14.8267	100	100
Skin	Pilonidal cyst/sinus	34	18654	32.0294	14.0723	36.7794	13.5351	4.75	2.91085	47.1821	14.9048	46.3415	58.9579
Respiratory	Pleural effusion	198	18599	61.2879	12.8945	67.2344	12.8303	5.94655	2.72202	46.9208	14.8315	56.2044	58.8849
Genitourinary	Postmenopausal bleeding	210	10610	53.4762	7.34469	58.4766	7.25105	5.0004	2.93519	46.7959	14.7092	100	100
Musculoskeletal	Polymyalgia Rheumatica	63	18776	62.746	9.00353	67.5807	9.24232	4.83466	2.59059	47.0391	14.8779	72.2892	58.7772
Cancers	Primary Malignancy_Bladder	63	18749	63.5873	10.342	69.5899	10.3407	6.00265	2.72751	47.0089	14.8594	31.1688	58.9418
Cancers	Primary Malignancy_colorectal and anus	152	18621	58.8947	11.4886	64.312	11.5339	5.41721	2.8752	46.9372	14.8579	51.0204	58.8905
Cancers	Primary Malignancy_Breast	256	10621	55.2305	9.93654	60.263	10.1091	5.03255	2.89554	46.9267	14.7929	99.6885	100
Cancers	Primary Malignancy_Kidney and Ureter	44	18802	56.7727	11.0156	62.2405	10.5338	5.4678	2.97553	47.0849	14.9007	41.6667	58.8874
Cancers	Primary Malignancy_Lung and trachea	136	18711	62.2794	8.49287	67.6869	8.87362	5.40748	2.74759	46.993	14.8771	58.8235	58.8103
Cancers	Primary Malignancy_Malignant Melanoma	45	18774	54.2222	12.6237	59.8907	12.5094	5.66852	3.04991	47.0852	14.8996	58.3333	58.7888
Cancers	Primary Malignancy_Oesophageal	33	18819	63.697	10.7427	69.5934	11.2107	5.89646	2.98455	47.0783	14.8892	39.0244	58.866
Cancers	Primary Malignancy_Oro-pharyngeal	31	18803	52.8387	10.8876	58.4516	10.7242	5.6129	2.8778	47.095	14.9069	34.2857	58.9002
Cancers	Primary Malignancy_Other Organs	101	18712	58.604	12.5085	63.6089	12.2916	5.00495	2.90882	47.0322	14.8905	56.9343	58.8606
Cancers	Primary Malignancy_Ovarian	37	11037	56.1351	11.3386	61.5383	11.2611	5.40315	2.43587	47.3091	14.7538	100	100
Cancers	Primary Malignancy_Pancreatic	34	18821	61.7059	11.0441	67.0392	11.7066	5.33333	2.68601	47.0841	14.8931	60.4651	58.8279
Cancers	Primary Malignancy_Prostate	148	7583	60.9324	7.22775	67.1273	7.0382	6.19482	2.58388	46.4014	15.0587	0	0
Cancers	Primary Malignancy_Other Skin and subcutaneous tissue	227	18440	61.3304	10.5868	66.7155	10.5618	5.3851	2.94588	46.7997	14.8282	48.0836	59.0184
Cancers	Primary Malignancy_Uterine	43	11033	59.186	6.99066	64.1589	6.51161	4.97287	2.99032	47.2834	14.7468	100	100
Musculoskeletal	Psoriatic arthropathy	30	18807	47.6	11.2483	51.9333	10.9964	4.33333	2.81604	47.1073	14.9086	63.6364	58.8292
Skin	Psoriasis	145	18475	45.6207	13.8715	50.2023	14.3539	4.58161	2.75278	47.1103	14.9213	61.0063	58.8742
Endocrine	Hyperparathyroidism	35	18806	59	11.0507	64.4381	10.6207	5.4381	2.71354	47.0803	14.8951	74.359	58.7685
Eye	Ptosis of eyelid	33	18795	56.3636	13.6217	61.4646	13.6661	5.10101	2.36527	47.081	14.8906	67.5	58.7976
Respiratory	Pulmonary collapse (excl pneumothorax)	47	18799	56.1489	12.9531	62.0922	12.2746	5.94326	2.65464	47.086	14.8951	53.0303	58.8382
Respiratory	Other interstitial pulmonary diseases with fibrosis	42	18813	65.4524	9.53096	71.7262	9.79499	6.27381	2.6146	47.0687	14.8838	35.0877	58.8742
Cardiovascular	Raynaud's syndrome	80	18673	49.275	13.6669	53.9719	13.7201	4.69688	2.69761	47.1006	14.9185	77.2727	58.6408
Respiratory	Respiratory failure	65	18779	60.1231	12.9089	65.7846	12.9815	5.66154	2.8354	47.0571	14.8842	55.2083	58.7997
Eye	Retinal detachments and breaks	35	18800	52.1143	10.854	58.0095	10.9064	5.89524	2.52498	47.0924	14.9056	38.4615	58.8564
Musculoskeletal	Rheumatoid Arthritis	117	18642	53.8462	12.9393	58.4808	12.9401	4.63462	2.81992	47.0193	14.8958	62.963	58.7169
Skin	Rosacea	153	18533	48.549	13.5019	52.8344	13.5555	4.2854	2.75512	47.0718	14.9203	71.4286	58.6144
Skin	Seborrheic dermatitis	148	18492	45.5	15.427	50.1104	15.7848	4.61036	2.7879	47.1452	14.8916	51.2048	58.8633
Cancers	Secondary Malignancy_Bone	111	18742	57.991	10.2465	63.6727	10.3733	5.68168	2.84865	47.0439	14.8993	52.7027	58.8358
Cancers	Secondary Malignancy_Brain, Other CNS and Intracranial	49	18806	57.9184	9.94534	63.148	9.61211	5.22959	2.78516	47.083	14.9017	67.6923	58.7897
Cancers	Secondary malignancy_Liver and intrahepatic bile duct	125	18726	59.96	10.5084	65.4373	10.4692	5.47733	2.67177	47.0215	14.8878	55.9006	58.8647
Cancers	Secondary Malignancy_Lymph Nodes	174	18651	56.1149	9.9338	61.8989	10.019	5.784	2.86401	47.0092	14.9135	74.1228	58.6296
Cancers	Secondary Malignancy_Lung	89	18763	60.9551	10.6065	66.4204	10.8457	5.46536	2.58143	47.0437	14.8882	64.3478	58.7966
Cancers	Secondary Malignancy_Other organs	104	18745	58.7404	11.6461	64.0865	11.3951	5.34615	2.86965	47.0391	14.8883	63.4328	58.7997
Cancers	Secondary Malignancy_retroperitoneum and peritoneum	46	18813	61.5	11.3014	67.1902	11.3444	5.69022	2.5927	47.0776	14.8909	78.125	58.7679
Cancers	Secondary Malignancy_Pleura	32	18825	59.8438	8.42848	66.5859	8.85925	6.74219	2.17712	47.0903	14.8999	74.359	58.7888
Infections	Septicaemia	186	18623	59.7204	12.5391	66.2773	12.7921	6.5569	2.46816	46.9815	14.8679	51.1029	58.8734
Respiratory	Chronic sinusitis	474	17643	44.5253	13.9513	49.0287	14.1824	4.50334	2.81546	47.1832	14.9654	71.2355	58.1194
Infections	Infection of skin and subcutaneous tissues	294	18025	52.8095	15.618	57.7885	15.8519	4.97902	2.87098	46.9496	14.9188	49.5979	59.1623
Respiratory	Sleep apnoea	114	18606	49.5263	11.1888	54.4401	11.4792	4.91374	2.65995	47.0704	14.9223	37.0079	59.11
Musculoskeletal	Spinal stenosis	82	18734	61.5366	12.0536	66.5589	12.2239	5.02236	2.68573	47.0159	14.8731	63.2075	58.7915
Musculoskeletal	Spondylosis	163	18416	57.5031	11.3727	62.112	11.6329	4.6089	2.84023	46.8078	14.8571	68.3938	58.6772
Cardiovascular	Stable angina	320	18062	61.8062	9.45108	66.7763	9.41335	4.97005	2.73606	46.4549	14.7373	41.9598	59.3899
Cardiovascular	Stroke NOS	167	18586	60.6287	11.4068	65.8244	11.5968	5.19561	2.81373	46.9022	14.8416	43.9024	58.9906
Psychiatric	Other psychoactive substance misuse	56	18723	43.7143	13.9332	49.3661	14.2506	5.65179	2.43243	47.152	14.9045	49.2754	58.9008
Cardiovascular	Supraventricular tachycardia	67	18708	55.7313	15.1933	60.9167	16.0318	5.18532	2.71577	47.0353	14.876	61.1765	58.8304
Endocrine	Hypo or hyperthyroidism	433	17888	53.3672	14.2329	57.9213	14.5618	4.55408	2.81491	46.7517	14.9198	81.5631	57.3569
Cardiovascular	Transient ischaemic attack	163	18596	60.2761	11.5482	65.7157	11.7874	5.43967	2.79684	46.912	14.8487	50	58.9643
Ear	Tinnitus	115	18644	48.6174	12.1573	53.3478	12.4682	4.73043	2.75154	47.0754	14.9269	61.5385	58.8554
Neurological	Trigeminal neuralgia	34	18797	47.5	11.524	52.7475	11.9254	5.24755	2.51949	47.0979	14.9009	83.3333	58.7381
Digestive	Ulcerative colitis	67	18701	47.5672	13.7414	52.4801	14.0061	4.91294	2.77436	47.0828	14.9134	60	58.8685
Digestive	Peptic ulcer disease	106	18316	57.3774	11.6058	62.7398	12.1818	5.36242	3.03555	46.8052	14.88	59.5238	59.0522
Cardiovascular	Unstable Angina	68	18664	60.6765	10.0913	64.9167	10.0986	4.2402	2.8232	46.9471	14.8545	39.5604	59.0495
Genitourinary	Urinary Incontinence	219	10480	51.379	12.4314	55.7534	12.9216	4.37443	2.78412	46.9869	14.8496	92.7757	100
Genitourinary	Urolithiasis	165	18370	48.3515	13.6274	54.051	13.839	5.69949	2.81296	46.9532	14.9188	40.8867	59.2324
Skin	Urticaria	93	18558	45.2903	13.2563	49.8683	13.3028	4.57796	2.74222	47.1437	14.9092	67.6768	58.6755
Infections	Urinary Tract Infections	530	17773	58.0208	15.6994	63.6099	16.0987	5.58915	2.66453	46.7044	14.7228	63.2565	58.1556
Infections	Viral diseases (excl chronic hepatitis/HIV)	277	18133	51.6354	15.8336	57.4804	16.3332	5.84507	2.76153	47.1967	14.8426	58.3562	58.7823
Cardiovascular	Venous thromboembolic disease (Excl PE)	95	18682	57.4947	12.5553	62.7333	12.8482	5.2386	3.08653	47.0186	14.8913	56.0345	58.8427

### Sheet: S2
Group	Disease	Clock	N_cases	N_total	HR	LCI	UCI	P	Schoenfeld_local_p	Schoenfeld_global_p	auc_null	auc_full	auc_diff
Digestive	Abdominal Hernia	DNAmTL	503	18121	0.984563	0.903346	1.07308	0.723205	0.594118	0.526405	0.731211	0.731197	-1.44439e-05
Digestive	Abdominal Hernia	DunedinPACE	503	18121	0.986524	0.898769	1.08285	0.775294	0.564293	0.52698	0.731211	0.731157	-5.40519e-05
Digestive	Abdominal Hernia	DunedinPoAm38	503	18121	1.02892	0.935931	1.13116	0.555206	0.0268185	0.331467	0.731211	0.73129	7.88774e-05
Digestive	Abdominal Hernia	GrimAgeV1	503	18121	0.983652	0.894524	1.08166	0.733759	0.0455586	0.397315	0.731211	0.731334	0.000122435
Digestive	Abdominal Hernia	GrimAgeV2	503	18121	0.9748	0.886419	1.07199	0.598641	0.0581188	0.412866	0.731211	0.731444	0.000232908
Digestive	Abdominal Hernia	Hannum	503	18121	1.05656	0.974118	1.14597	0.184396	0.770607	0.523258	0.731211	0.73079	-0.000421131
Digestive	Abdominal Hernia	Horvath	503	18121	0.948007	0.868689	1.03457	0.231034	0.311768	0.44843	0.731211	0.732078	0.000866861
Digestive	Abdominal Hernia	Horvath_SkinBlood	503	18121	1.05516	0.969521	1.14837	0.213757	0.938617	0.520548	0.731211	0.731195	-1.64751e-05
Digestive	Abdominal Hernia	Lin	503	18121	0.990619	0.908187	1.08053	0.83162	0.493074	0.48068	0.731211	0.731211	-3.3853e-07
Digestive	Abdominal Hernia	PhenoAge	503	18121	0.988119	0.906041	1.07763	0.787057	0.187589	0.407887	0.731211	0.731227	1.56852e-05
Digestive	Abdominal Hernia	YingAdaptAge	503	18121	1.12273	1.03768	1.21475	0.00397504	0.514518	0.482457	0.731211	0.732593	0.00138199
Digestive	Abdominal Hernia	YingCausAge	503	18121	0.995459	0.914074	1.08409	0.916701	0.335584	0.440191	0.731211	0.731242	3.04677e-05
Digestive	Abdominal Hernia	YingDamAge	503	18121	0.97778	0.896525	1.0664	0.6117	0.149884	0.353571	0.731211	0.73144	0.000228395
Digestive	Abdominal Hernia	Zhang_10	503	18121	1.02283	0.936305	1.11735	0.616684	0.222171	0.498079	0.731211	0.731264	5.29235e-05
Skin	Acne	DNAmTL	81	18443	0.875328	0.682827	1.1221	0.293327	0.139588	0.242521	0.858347	0.85859	0.000242718
Skin	Acne	DunedinPACE	81	18443	1.07636	0.83236	1.39189	0.574776	0.626889	0.419852	0.858347	0.857633	-0.000714035
Skin	Acne	DunedinPoAm38	81	18443	0.943448	0.720615	1.23519	0.671949	0.853577	0.411544	0.858347	0.858393	4.57198e-05
Skin	Acne	GrimAgeV1	81	18443	0.780797	0.588273	1.03633	0.0867181	0.809532	0.371445	0.858347	0.859594	0.00124721
Skin	Acne	GrimAgeV2	81	18443	0.786818	0.591204	1.04716	0.100168	0.768006	0.345788	0.858347	0.859964	0.00161767
Skin	Acne	Hannum	81	18443	0.998903	0.764055	1.30594	0.993595	0.245816	0.299342	0.858347	0.858396	4.90815e-05
Skin	Acne	Horvath	81	18443	0.923624	0.724469	1.17753	0.521404	0.357926	0.325968	0.858347	0.85804	-0.000306591
Skin	Acne	Horvath_SkinBlood	81	18443	1.09714	0.847342	1.42059	0.481849	0.118221	0.243065	0.858347	0.856295	-0.00205201
Skin	Acne	Lin	81	18443	1.05102	0.8289	1.33267	0.681208	0.222232	0.274045	0.858347	0.858055	-0.0002918
Skin	Acne	PhenoAge	81	18443	0.90681	0.706078	1.16461	0.443503	0.917753	0.419449	0.858347	0.858737	0.000389963
Skin	Acne	YingAdaptAge	81	18443	1.07386	0.841357	1.3706	0.567056	0.138498	0.238803	0.858347	0.858509	0.000162036
Skin	Acne	YingCausAge	81	18443	1.01974	0.7934	1.31064	0.878688	0.800846	0.408784	0.858347	0.857028	-0.00131848
Skin	Acne	YingDamAge	81	18443	1.10175	0.86366	1.40548	0.435357	0.817252	0.409029	0.858347	0.857798	-0.000548637
Skin	Acne	Zhang_10	81	18443	1.03785	0.803875	1.33992	0.775625	0.89114	0.418457	0.858347	0.857614	-0.000732861
Eye	Actinic keratosis	DNAmTL	106	18766	0.913803	0.766068	1.09003	0.316405	0.30637	0.0370522	0.77728	0.777308	2.8312e-05
Eye	Actinic keratosis	DunedinPACE	106	18766	1.08031	0.890738	1.31023	0.432642	0.0470853	0.024714	0.77728	0.776348	-0.000931768
Eye	Actinic keratosis	DunedinPoAm38	106	18766	0.978176	0.79511	1.20339	0.83467	0.101306	0.0189166	0.77728	0.777572	0.00029222
Eye	Actinic keratosis	GrimAgeV1	106	18766	0.913391	0.744607	1.12044	0.384808	0.310302	0.0382826	0.77728	0.781468	0.00418866
Eye	Actinic keratosis	GrimAgeV2	106	18766	0.905325	0.73851	1.10982	0.338462	0.585589	0.0509244	0.77728	0.781886	0.00460677
Eye	Actinic keratosis	Hannum	106	18766	1.05052	0.89424	1.23411	0.548686	0.923097	0.0527262	0.77728	0.776875	-0.000404963
Eye	Actinic keratosis	Horvath	106	18766	0.900163	0.750552	1.0796	0.256731	0.322103	0.042379	0.77728	0.779987	0.00270733
Eye	Actinic keratosis	Horvath_SkinBlood	106	18766	0.95724	0.800262	1.14501	0.632507	0.58148	0.0507362	0.77728	0.780549	0.00326903
Eye	Actinic keratosis	Lin	106	18766	0.946914	0.789182	1.13617	0.557376	0.852144	0.0540209	0.77728	0.777699	0.000419624
Eye	Actinic keratosis	PhenoAge	106	18766	1.09002	0.917454	1.29505	0.32696	0.853147	0.0520136	0.77728	0.777517	0.000237113
Eye	Actinic keratosis	YingAdaptAge	106	18766	0.855909	0.717803	1.02059	0.0830921	0.642455	0.0451263	0.77728	0.780349	0.00306932
Eye	Actinic keratosis	YingCausAge	106	18766	1.11281	0.962819	1.28616	0.147886	0.078428	0.0202589	0.77728	0.776939	-0.00034025
Eye	Actinic keratosis	YingDamAge	106	18766	1.14442	0.957563	1.36774	0.138017	0.0884501	0.0176473	0.77728	0.777494	0.000214868
Eye	Actinic keratosis	Zhang_10	106	18766	0.986204	0.817189	1.19018	0.884841	0.389274	0.0422498	0.77728	0.777278	-2.02229e-06
Genitourinary	Acute Kidney Injury	DNAmTL	249	18833	0.843936	0.753907	0.944717	0.00319733	0.344656	0.535653	0.847907	0.849616	0.00170894
Genitourinary	Acute Kidney Injury	DunedinPACE	249	18833	1.30636	1.1583	1.47335	1.33401e-05	0.507832	0.512711	0.847907	0.850471	0.0025632
Genitourinary	Acute Kidney Injury	DunedinPoAm38	249	18833	1.34802	1.18707	1.5308	4.15676e-06	0.463254	0.52536	0.847907	0.854746	0.00683816
Genitourinary	Acute Kidney Injury	GrimAgeV1	249	18833	1.38959	1.25613	1.53723	1.69876e-10	0.652914	0.631043	0.847907	0.855129	0.00722153
Genitourinary	Acute Kidney Injury	GrimAgeV2	249	18833	1.46735	1.32463	1.62545	2.05911e-13	0.637025	0.620356	0.847907	0.857785	0.00987744
Genitourinary	Acute Kidney Injury	Hannum	249	18833	1.08982	0.989395	1.20045	0.0811865	0.719822	0.628586	0.847907	0.848862	0.000954528
Genitourinary	Acute Kidney Injury	Horvath	249	18833	1.09398	0.986307	1.21342	0.0892849	0.631125	0.643956	0.847907	0.847563	-0.000344036
Genitourinary	Acute Kidney Injury	Horvath_SkinBlood	249	18833	1.04524	0.933513	1.17035	0.442975	0.602671	0.520153	0.847907	0.840842	-0.00706507
Genitourinary	Acute Kidney Injury	Lin	249	18833	1.02885	0.9199	1.15069	0.618506	0.202333	0.491397	0.847907	0.846978	-0.00092946
Genitourinary	Acute Kidney Injury	PhenoAge	249	18833	1.28966	1.18488	1.40371	4.00495e-09	0.946746	0.628903	0.847907	0.855289	0.00738122
Genitourinary	Acute Kidney Injury	YingAdaptAge	249	18833	1.00355	0.904051	1.11399	0.94701	0.827085	0.641698	0.847907	0.847872	-3.58731e-05
Genitourinary	Acute Kidney Injury	YingCausAge	249	18833	1.06851	0.968777	1.17851	0.185007	0.133445	0.374349	0.847907	0.847287	-0.000620649
Genitourinary	Acute Kidney Injury	YingDamAge	249	18833	1.06969	0.95308	1.20056	0.252644	0.969541	0.648274	0.847907	0.844823	-0.00308466
Genitourinary	Acute Kidney Injury	Zhang_10	249	18833	1.26765	1.14427	1.40432	5.63239e-06	0.844801	0.665011	0.847907	0.852976	0.00506892
Haematological or immunological	Agranulocytosis	DNAmTL	80	18795	0.777612	0.63374	0.954146	0.0159664	0.734413	0.96826	0.693145	0.695362	0.00221747
Haematological or immunological	Agranulocytosis	DunedinPACE	80	18795	1.34382	1.08022	1.67174	0.00798681	0.819173	0.971571	0.693145	0.685567	-0.00757748
Haematological or immunological	Agranulocytosis	DunedinPoAm38	80	18795	1.11414	0.881297	1.40851	0.3662	0.72304	0.966193	0.693145	0.690211	-0.00293348
Haematological or immunological	Agranulocytosis	GrimAgeV1	80	18795	1.272	1.01762	1.58996	0.0345608	0.903661	0.972964	0.693145	0.690963	-0.0021814
Haematological or immunological	Agranulocytosis	GrimAgeV2	80	18795	1.33001	1.0628	1.6644	0.0126929	0.977295	0.97379	0.693145	0.691505	-0.00163973
Haematological or immunological	Agranulocytosis	Hannum	80	18795	1.2235	1.04652	1.4304	0.0113949	0.953051	0.974127	0.693145	0.691575	-0.0015696
Haematological or immunological	Agranulocytosis	Horvath	80	18795	1.16075	0.958141	1.4062	0.127735	0.843788	0.973197	0.693145	0.689872	-0.00327278
Haematological or immunological	Agranulocytosis	Horvath_SkinBlood	80	18795	1.18979	0.973977	1.45341	0.0887973	0.728916	0.971869	0.693145	0.690035	-0.00310981
Haematological or immunological	Agranulocytosis	Lin	80	18795	1.23786	1.04713	1.46334	0.0124397	0.263278	0.911326	0.693145	0.687697	-0.0054475
Haematological or immunological	Agranulocytosis	PhenoAge	80	18795	1.34862	1.1441	1.58971	0.000364845	0.808624	0.970441	0.693145	0.692885	-0.000259818
Haematological or immunological	Agranulocytosis	YingAdaptAge	80	18795	1.19098	0.999504	1.41914	0.0506482	0.2177	0.884032	0.693145	0.701415	0.00827077
Haematological or immunological	Agranulocytosis	YingCausAge	80	18795	1.14591	0.957465	1.37144	0.137328	0.756975	0.970776	0.693145	0.69082	-0.00232434
Haematological or immunological	Agranulocytosis	YingDamAge	80	18795	1.08412	0.876075	1.34158	0.457489	0.627314	0.965568	0.693145	0.691869	-0.00127571
Haematological or immunological	Agranulocytosis	Zhang_10	80	18795	1.27505	1.04713	1.55257	0.0155886	0.771511	0.96904	0.693145	0.692164	-0.000980497
Psychiatric	Alcohol Problems	DNAmTL	547	18477	0.844733	0.778179	0.916979	5.57711e-05	0.424967	0.000335422	0.654789	0.660423	0.00563424
Psychiatric	Alcohol Problems	DunedinPACE	547	18477	1.08255	0.992367	1.18094	0.0738807	0.418358	0.000206831	0.654789	0.655096	0.000306901
Psychiatric	Alcohol Problems	DunedinPoAm38	547	18477	1.10553	1.01267	1.2069	0.0250041	0.945695	0.000217935	0.654789	0.6556	0.000811097
Psychiatric	Alcohol Problems	GrimAgeV1	547	18477	1.17935	1.08296	1.28432	0.000149395	0.98978	0.000227782	0.654789	0.658799	0.00401052
Psychiatric	Alcohol Problems	GrimAgeV2	547	18477	1.19305	1.09456	1.30039	5.92961e-05	0.98595	0.000246032	0.654789	0.659203	0.00441418
Psychiatric	Alcohol Problems	Hannum	547	18477	1.04513	0.964451	1.13256	0.281515	0.343881	0.000175128	0.654789	0.655253	0.000464431
Psychiatric	Alcohol Problems	Horvath	547	18477	0.972362	0.894015	1.05758	0.513173	0.781433	0.000345575	0.654789	0.654867	7.82038e-05
Psychiatric	Alcohol Problems	Horvath_SkinBlood	547	18477	1.03285	0.95068	1.12212	0.444776	0.487808	0.000274958	0.654789	0.655559	0.00077021
Psychiatric	Alcohol Problems	Lin	547	18477	1.02953	0.948381	1.11763	0.487187	0.828833	0.000322706	0.654789	0.655202	0.00041345
Psychiatric	Alcohol Problems	PhenoAge	547	18477	1.06029	0.977155	1.1505	0.159934	0.72349	0.00032233	0.654789	0.655608	0.000819661
Psychiatric	Alcohol Problems	YingAdaptAge	547	18477	0.992311	0.914285	1.077	0.85343	0.234802	0.000176889	0.654789	0.65472	-6.87214e-05
Psychiatric	Alcohol Problems	YingCausAge	547	18477	1.02304	0.942804	1.11011	0.584613	0.16085	0.000192628	0.654789	0.655165	0.000375725
Psychiatric	Alcohol Problems	YingDamAge	547	18477	1.10094	1.01387	1.1955	0.0221634	0.15536	0.000119006	0.654789	0.656788	0.00199904
Psychiatric	Alcohol Problems	Zhang_10	547	18477	1.15619	1.06651	1.25342	0.000426326	0.255592	0.000382738	0.654789	0.658941	0.00415224
Digestive	Alcoholic liver disease	DNAmTL	30	18833	0.621149	0.453134	0.85146	0.00308303	0.891212	0.994047	0.913152	0.922505	0.00935312
Digestive	Alcoholic liver disease	DunedinPACE	30	18833	1.64964	1.17041	2.32508	0.00425465	0.725245	0.995636	0.913152	0.914407	0.00125512
Digestive	Alcoholic liver disease	DunedinPoAm38	30	18833	2.22985	1.60122	3.10529	2.07323e-06	0.487213	0.990092	0.913152	0.920656	0.00750412
Digestive	Alcoholic liver disease	GrimAgeV1	30	18833	1.84265	1.54919	2.1917	4.99141e-12	0.402216	0.980656	0.913152	0.931919	0.0187665
Digestive	Alcoholic liver disease	GrimAgeV2	30	18833	1.97663	1.63553	2.38888	1.78578e-12	0.510542	0.989938	0.913152	0.934929	0.0217767
Digestive	Alcoholic liver disease	Hannum	30	18833	1.28073	1.02321	1.60306	0.0307492	0.912093	0.995899	0.913152	0.917669	0.00451701
Digestive	Alcoholic liver disease	Horvath	30	18833	1.14609	0.827003	1.58828	0.412763	0.636353	0.991656	0.913152	0.914382	0.0012303
Digestive	Alcoholic liver disease	Horvath_SkinBlood	30	18833	1.12598	0.798234	1.5883	0.499012	0.639192	0.990977	0.913152	0.915171	0.00201918
Digestive	Alcoholic liver disease	Lin	30	18833	1.08342	0.774388	1.51577	0.640043	0.153266	0.905589	0.913152	0.91567	0.00251733
Digestive	Alcoholic liver disease	PhenoAge	30	18833	1.28589	0.953738	1.73373	0.0990828	0.981895	0.995504	0.913152	0.91852	0.00536794
Digestive	Alcoholic liver disease	YingAdaptAge	30	18833	1.01675	0.73682	1.40302	0.919484	0.363248	0.973612	0.913152	0.913572	0.000420146
Digestive	Alcoholic liver disease	YingCausAge	30	18833	1.17294	0.863992	1.59237	0.306444	0.925231	0.995629	0.913152	0.914317	0.00116471
Digestive	Alcoholic liver disease	YingDamAge	30	18833	1.2406	0.885033	1.73903	0.210856	0.770011	0.994022	0.913152	0.915558	0.00240564
Digestive	Alcoholic liver disease	Zhang_10	30	18833	1.8508	1.45014	2.36217	7.57928e-07	0.772039	0.992885	0.913152	0.910548	-0.00260419
Respiratory	Allergic and chronic rhinitis	DNAmTL	315	17992	1.03444	0.921488	1.16123	0.566021	0.242334	0.804553	0.573668	0.575108	0.00143995
Respiratory	Allergic and chronic rhinitis	DunedinPACE	315	17992	0.974024	0.863527	1.09866	0.668344	0.81946	0.863884	0.573668	0.574437	0.000768284
Respiratory	Allergic and chronic rhinitis	DunedinPoAm38	315	17992	0.984819	0.870581	1.11405	0.807872	0.237183	0.818952	0.573668	0.57394	0.000271899
Respiratory	Allergic and chronic rhinitis	GrimAgeV1	315	17992	0.949738	0.837028	1.07763	0.423657	0.928418	0.853035	0.573668	0.57582	0.0021513
Respiratory	Allergic and chronic rhinitis	GrimAgeV2	315	17992	0.949919	0.837007	1.07806	0.426155	0.871216	0.84649	0.573668	0.57662	0.00295173
Respiratory	Allergic and chronic rhinitis	Hannum	315	17992	1.01691	0.907078	1.14004	0.773677	0.211591	0.766029	0.573668	0.57372	5.19014e-05
Respiratory	Allergic and chronic rhinitis	Horvath	315	17992	0.948976	0.846948	1.0633	0.366822	0.782294	0.884675	0.573668	0.576221	0.00255251
Respiratory	Allergic and chronic rhinitis	Horvath_SkinBlood	315	17992	0.977697	0.873053	1.09488	0.696153	0.731958	0.883186	0.573668	0.574376	0.000707403
Respiratory	Allergic and chronic rhinitis	Lin	315	17992	0.969847	0.86583	1.08636	0.596846	0.852811	0.882233	0.573668	0.574203	0.000534279
Respiratory	Allergic and chronic rhinitis	PhenoAge	315	17992	0.968063	0.862666	1.08634	0.581014	0.213035	0.704478	0.573668	0.574825	0.00115691
Respiratory	Allergic and chronic rhinitis	YingAdaptAge	315	17992	1.02351	0.915358	1.14444	0.683382	0.0284452	0.381361	0.573668	0.572511	-0.00115745
Respiratory	Allergic and chronic rhinitis	YingCausAge	315	17992	0.997097	0.889503	1.11771	0.960206	0.586628	0.868875	0.573668	0.573791	0.000122839
Respiratory	Allergic and chronic rhinitis	YingDamAge	315	17992	0.973539	0.869457	1.09008	0.642032	0.290303	0.797967	0.573668	0.573662	-6.46522e-06
Respiratory	Allergic and chronic rhinitis	Zhang_10	315	17992	0.980779	0.870738	1.10473	0.749231	0.622629	0.821301	0.573668	0.573607	-6.14196e-05
Digestive	Anal fissure	DNAmTL	68	18640	0.801622	0.6298	1.02032	0.0724069	0.600614	0.528667	0.622943	0.640044	0.0171012
Digestive	Anal fissure	DunedinPACE	68	18640	1.04846	0.805846	1.36412	0.724513	0.0730633	0.387539	0.622943	0.624014	0.00107135
Digestive	Anal fissure	DunedinPoAm38	68	18640	1.04691	0.797279	1.37469	0.741525	0.038313	0.385579	0.622943	0.625317	0.0023747
Digestive	Anal fissure	GrimAgeV1	68	18640	0.950349	0.717131	1.25941	0.72297	0.0134856	0.283393	0.622943	0.620664	-0.00227889
Digestive	Anal fissure	GrimAgeV2	68	18640	0.962663	0.725997	1.27648	0.79153	0.035472	0.381449	0.622943	0.620599	-0.00234382
Digestive	Anal fissure	Hannum	68	18640	1.06356	0.827433	1.36707	0.630446	0.090432	0.276996	0.622943	0.623317	0.000374536
Digestive	Anal fissure	Horvath	68	18640	1.20079	0.959732	1.5024	0.109489	0.93667	0.533263	0.622943	0.632016	0.0090728
Digestive	Anal fissure	Horvath_SkinBlood	68	18640	0.967937	0.75306	1.24413	0.79915	0.936947	0.524794	0.622943	0.620776	-0.00216645
Digestive	Anal fissure	Lin	68	18640	1.01715	0.794056	1.30292	0.892942	0.700333	0.506023	0.622943	0.623058	0.000114815
Digestive	Anal fissure	PhenoAge	68	18640	0.901573	0.701045	1.15946	0.419513	0.807529	0.525194	0.622943	0.621742	-0.00120121
Digestive	Anal fissure	YingAdaptAge	68	18640	0.92889	0.720285	1.19791	0.569737	0.969374	0.526861	0.622943	0.624716	0.00177291
Digestive	Anal fissure	YingCausAge	68	18640	1.10259	0.865274	1.405	0.429661	0.182473	0.366887	0.622943	0.625879	0.00293611
Digestive	Anal fissure	YingDamAge	68	18640	1.21647	0.95577	1.54827	0.111299	0.230672	0.421183	0.622943	0.636186	0.0132434
Digestive	Anal fissure	Zhang_10	68	18640	0.963683	0.73955	1.25574	0.784166	0.497045	0.526681	0.622943	0.623126	0.000182913
Digestive	Anorectal fistula	DNAmTL	32	18770	0.827908	0.582231	1.17725	0.293046	0.52345	0.422697	0.709796	0.715913	0.00611725
Digestive	Anorectal fistula	DunedinPACE	32	18770	1.45391	1.00993	2.09307	0.0441015	0.974965	0.453048	0.709796	0.735881	0.026085
Digestive	Anorectal fistula	DunedinPoAm38	32	18770	1.63416	1.13873	2.34515	0.00770026	0.286371	0.408609	0.709796	0.737992	0.0281964
Digestive	Anorectal fistula	GrimAgeV1	32	18770	1.38171	0.986104	1.93603	0.0602868	0.276235	0.367356	0.709796	0.715886	0.00609057
Digestive	Anorectal fistula	GrimAgeV2	32	18770	1.35758	0.946313	1.94757	0.0968542	0.44894	0.420228	0.709796	0.715935	0.00613893
Digestive	Anorectal fistula	Hannum	32	18770	1.20315	0.909492	1.59162	0.195159	0.228631	0.285381	0.709796	0.720166	0.01037
Digestive	Anorectal fistula	Horvath	32	18770	1.05783	0.741745	1.50862	0.756233	0.162994	0.250469	0.709796	0.708282	-0.0015143
Digestive	Anorectal fistula	Horvath_SkinBlood	32	18770	1.06329	0.74244	1.5228	0.737717	0.850772	0.444877	0.709796	0.709562	-0.000233483
Digestive	Anorectal fistula	Lin	32	18770	0.782251	0.54401	1.12483	0.185092	0.666085	0.436047	0.709796	0.723481	0.0136854
Digestive	Anorectal fistula	PhenoAge	32	18770	1.04434	0.729382	1.49529	0.812742	0.635076	0.430901	0.709796	0.709848	5.16997e-05
Digestive	Anorectal fistula	YingAdaptAge	32	18770	0.664982	0.455928	0.969894	0.034112	0.357187	0.380713	0.709796	0.72851	0.0187136
Digestive	Anorectal fistula	YingCausAge	32	18770	1.20672	0.923174	1.57736	0.169119	0.69865	0.431478	0.709796	0.713268	0.00347222
Digestive	Anorectal fistula	YingDamAge	32	18770	1.18922	0.838483	1.68667	0.331064	0.464931	0.407538	0.709796	0.717269	0.00747312
Digestive	Anorectal fistula	Zhang_10	32	18770	1.23675	0.8821	1.73399	0.217796	0.236631	0.358875	0.709796	0.707491	-0.00230481
Digestive	Anorectal prolapse	DNAmTL	31	18829	0.87552	0.627944	1.22071	0.433073	0.311503	0.0189248	0.721261	0.726953	0.0056921
Digestive	Anorectal prolapse	DunedinPACE	31	18829	0.967494	0.666807	1.40377	0.861854	0.941816	0.0207801	0.721261	0.720806	-0.00045475
Digestive	Anorectal prolapse	DunedinPoAm38	31	18829	1.25678	0.864512	1.82702	0.231191	0.822919	0.0256199	0.721261	0.7246	0.00333941
Digestive	Anorectal prolapse	GrimAgeV1	31	18829	1.08841	0.742927	1.59457	0.663683	0.42645	0.0173245	0.721261	0.721489	0.000228233
Digestive	Anorectal prolapse	GrimAgeV2	31	18829	1.0712	0.728713	1.57464	0.726407	0.408029	0.015953	0.721261	0.721123	-0.000137283
Digestive	Anorectal prolapse	Hannum	31	18829	1.07543	0.770025	1.50197	0.669614	0.373696	0.0172804	0.721261	0.723227	0.00196658
Digestive	Anorectal prolapse	Horvath	31	18829	0.995004	0.700998	1.41232	0.977639	0.234969	0.0152082	0.721261	0.721041	-0.000219653
Digestive	Anorectal prolapse	Horvath_SkinBlood	31	18829	0.860003	0.621687	1.18967	0.362316	0.0642639	0.0104743	0.721261	0.728792	0.00753169
Digestive	Anorectal prolapse	Lin	31	18829	1.16739	0.848519	1.60609	0.341687	0.626446	0.0204521	0.721261	0.723972	0.00271134
Digestive	Anorectal prolapse	PhenoAge	31	18829	1.16276	0.827054	1.63474	0.385631	0.665629	0.0207989	0.721261	0.722076	0.000815118
Digestive	Anorectal prolapse	YingAdaptAge	31	18829	1.18459	0.870486	1.61204	0.2812	0.676403	0.0221629	0.721261	0.720265	-0.000995302
Digestive	Anorectal prolapse	YingCausAge	31	18829	1.01513	0.721551	1.42816	0.931292	0.384232	0.0187295	0.721261	0.721557	0.000296874
Digestive	Anorectal prolapse	YingDamAge	31	18829	0.841331	0.592957	1.19374	0.333098	0.00613747	0.00141197	0.721261	0.729379	0.00811857
Digestive	Anorectal prolapse	Zhang_10	31	18829	0.876406	0.597751	1.28496	0.499208	0.68518	0.0211151	0.721261	0.721765	0.000504515
Eye	Anterior and Intermediate Uveitis	DNAmTL	32	18794	0.940166	0.671464	1.31639	0.719391	0.475168	0.149204	0.689943	0.690955	0.00101102
Eye	Anterior and Intermediate Uveitis	DunedinPACE	32	18794	1.16511	0.815671	1.66425	0.400896	0.126798	0.105998	0.689943	0.686379	-0.00356439
Eye	Anterior and Intermediate Uveitis	DunedinPoAm38	32	18794	1.07363	0.732733	1.57313	0.715479	0.0152407	0.0592935	0.689943	0.689594	-0.000349776
Eye	Anterior and Intermediate Uveitis	GrimAgeV1	32	18794	0.823967	0.557123	1.21862	0.332175	0.0383455	0.0729002	0.689943	0.702777	0.0128334
Eye	Anterior and Intermediate Uveitis	GrimAgeV2	32	18794	0.898587	0.610689	1.32221	0.587377	0.0755292	0.0938653	0.689943	0.69713	0.00718707
Eye	Anterior and Intermediate Uveitis	Hannum	32	18794	0.861209	0.617539	1.20103	0.378575	0.214262	0.0967644	0.689943	0.703998	0.0140543
Eye	Anterior and Intermediate Uveitis	Horvath	32	18794	0.953756	0.680388	1.33696	0.783494	0.248912	0.0950603	0.689943	0.69312	0.0031763
Eye	Anterior and Intermediate Uveitis	Horvath_SkinBlood	32	18794	1.01061	0.724599	1.40952	0.95042	0.981485	0.154294	0.689943	0.691604	0.0016606
Eye	Anterior and Intermediate Uveitis	Lin	32	18794	0.939797	0.668914	1.32038	0.720397	0.603052	0.131855	0.689943	0.692269	0.00232518
Eye	Anterior and Intermediate Uveitis	PhenoAge	32	18794	0.903208	0.643392	1.26794	0.556365	0.953329	0.158924	0.689943	0.695205	0.00526163
Eye	Anterior and Intermediate Uveitis	YingAdaptAge	32	18794	1.0202	0.739021	1.40837	0.903218	0.614112	0.140172	0.689943	0.688977	-0.000966048
Eye	Anterior and Intermediate Uveitis	YingCausAge	32	18794	1.04163	0.758652	1.43015	0.800918	0.374541	0.113566	0.689943	0.689932	-1.16592e-05
Eye	Anterior and Intermediate Uveitis	YingDamAge	32	18794	1.11155	0.795237	1.55368	0.535923	0.604222	0.152436	0.689943	0.691827	0.00188379
Eye	Anterior and Intermediate Uveitis	Zhang_10	32	18794	1.15235	0.82884	1.60214	0.398985	0.0394842	0.0771292	0.689943	0.689315	-0.000627932
Psychiatric	Anxiety disorders	DNAmTL	412	18078	0.894206	0.809312	0.988004	0.0280113	0.994347	0.155118	0.617523	0.622487	0.00496387
Psychiatric	Anxiety disorders	DunedinPACE	412	18078	1.0633	0.957908	1.18029	0.249108	0.923014	0.123046	0.617523	0.618769	0.00124574
Psychiatric	Anxiety disorders	DunedinPoAm38	412	18078	1.16324	1.04735	1.29196	0.00474348	0.958138	0.137064	0.617523	0.621399	0.00387641
Psychiatric	Anxiety disorders	GrimAgeV1	412	18078	1.082	0.970978	1.20572	0.153633	0.883324	0.15031	0.617523	0.618612	0.00108911
Psychiatric	Anxiety disorders	GrimAgeV2	412	18078	1.10869	0.994704	1.23574	0.0623114	0.688475	0.153375	0.617523	0.619328	0.00180479
Psychiatric	Anxiety disorders	Hannum	412	18078	0.960094	0.866199	1.06417	0.437995	0.562057	0.141898	0.617523	0.617414	-0.00010909
Psychiatric	Anxiety disorders	Horvath	412	18078	0.938396	0.849248	1.0369	0.211857	0.674045	0.146793	0.617523	0.619427	0.00190413
Psychiatric	Anxiety disorders	Horvath_SkinBlood	412	18078	0.939759	0.850135	1.03883	0.224361	0.300374	0.107977	0.617523	0.617269	-0.00025349
Psychiatric	Anxiety disorders	Lin	412	18078	0.920411	0.833243	1.0167	0.102306	0.750183	0.154388	0.617523	0.618838	0.00131458
Psychiatric	Anxiety disorders	PhenoAge	412	18078	1.02471	0.92666	1.13314	0.634275	0.941431	0.15421	0.617523	0.617726	0.000202517
Psychiatric	Anxiety disorders	YingAdaptAge	412	18078	0.970283	0.877519	1.07285	0.556261	0.938823	0.155811	0.617523	0.618177	0.000653716
Psychiatric	Anxiety disorders	YingCausAge	412	18078	0.990029	0.895213	1.09489	0.845323	0.811009	0.152954	0.617523	0.617686	0.000163498
Psychiatric	Anxiety disorders	YingDamAge	412	18078	0.962692	0.871579	1.06333	0.453535	0.522932	0.135705	0.617523	0.618846	0.00132323
Psychiatric	Anxiety disorders	Zhang_10	412	18078	1.09994	0.995048	1.21589	0.0624756	0.175636	0.0534194	0.617523	0.620628	0.00310508
Digestive	Appendicitis	DNAmTL	108	18069	0.907353	0.745354	1.10456	0.332586	0.646121	0.640465	0.636113	0.63784	0.00172648
Digestive	Appendicitis	DunedinPACE	108	18069	1.18447	0.966659	1.45135	0.102486	0.0868248	0.309003	0.636113	0.639021	0.00290805
Digestive	Appendicitis	DunedinPoAm38	108	18069	1.13541	0.921777	1.39855	0.232437	0.306015	0.569361	0.636113	0.638375	0.0022621
Digestive	Appendicitis	GrimAgeV1	108	18069	1.08373	0.875447	1.34157	0.460261	0.365751	0.595235	0.636113	0.638045	0.00193114
Digestive	Appendicitis	GrimAgeV2	108	18069	1.08555	0.875585	1.34586	0.45417	0.518241	0.618753	0.636113	0.63795	0.0018368
Digestive	Appendicitis	Hannum	108	18069	1.21577	1.05195	1.40509	0.00814702	0.42676	0.620849	0.636113	0.651092	0.0149784
Digestive	Appendicitis	Horvath	108	18069	1.03747	0.855443	1.25823	0.708625	0.486859	0.603235	0.636113	0.636796	0.000682549
Digestive	Appendicitis	Horvath_SkinBlood	108	18069	1.15331	0.957196	1.38961	0.133624	0.98629	0.642055	0.636113	0.644478	0.00836483
Digestive	Appendicitis	Lin	108	18069	1.05527	0.871078	1.27842	0.582514	0.148732	0.39633	0.636113	0.637978	0.00186464
Digestive	Appendicitis	PhenoAge	108	18069	0.981647	0.80596	1.19563	0.853923	0.1533	0.376259	0.636113	0.636281	0.000167544
Digestive	Appendicitis	YingAdaptAge	108	18069	1.00326	0.825811	1.21884	0.973851	0.683995	0.631073	0.636113	0.636077	-3.60864e-05
Digestive	Appendicitis	YingCausAge	108	18069	1.09749	0.913621	1.31836	0.32005	0.425415	0.557693	0.636113	0.638614	0.00250027
Digestive	Appendicitis	YingDamAge	108	18069	1.00764	0.830067	1.2232	0.938662	0.214015	0.437093	0.636113	0.635912	-0.000201053
Digestive	Appendicitis	Zhang_10	108	18069	0.999017	0.814808	1.22487	0.992453	0.417711	0.611905	0.636113	0.636153	3.91795e-05
Respiratory	Aspiration pneumonitis	DNAmTL	77	18848	0.836022	0.685217	1.02001	0.0776083	0.200498	0.494384	0.820346	0.824492	0.00414635
Respiratory	Aspiration pneumonitis	DunedinPACE	77	18848	1.52413	1.24024	1.873	6.1411e-05	0.00273534	0.0404127	0.820346	0.838438	0.0180923
Respiratory	Aspiration pneumonitis	DunedinPoAm38	77	18848	1.46284	1.16769	1.83258	0.000938438	0.00268567	0.0340856	0.820346	0.835173	0.0148267
Respiratory	Aspiration pneumonitis	GrimAgeV1	77	18848	1.44942	1.22226	1.71879	1.97478e-05	0.524195	0.671596	0.820346	0.841052	0.0207062
Respiratory	Aspiration pneumonitis	GrimAgeV2	77	18848	1.52611	1.2797	1.81997	2.53855e-06	0.522042	0.674312	0.820346	0.844986	0.0246401
Respiratory	Aspiration pneumonitis	Hannum	77	18848	1.17604	1.0235	1.35132	0.0221541	0.779614	0.648473	0.820346	0.832211	0.0118648
Respiratory	Aspiration pneumonitis	Horvath	77	18848	1.04535	0.860472	1.26995	0.655135	0.758797	0.638489	0.820346	0.817158	-0.00318812
Respiratory	Aspiration pneumonitis	Horvath_SkinBlood	77	18848	0.894177	0.727966	1.09834	0.286411	0.804105	0.63161	0.820346	0.81165	-0.00869606
Respiratory	Aspiration pneumonitis	Lin	77	18848	0.938747	0.762607	1.15557	0.551048	0.38167	0.549551	0.820346	0.818299	-0.00204723
Respiratory	Aspiration pneumonitis	PhenoAge	77	18848	1.32385	1.14416	1.53177	0.000163587	0.91363	0.688284	0.820346	0.836049	0.0157026
Respiratory	Aspiration pneumonitis	YingAdaptAge	77	18848	0.885841	0.727688	1.07837	0.227017	0.361283	0.543187	0.820346	0.814456	-0.00588985
Respiratory	Aspiration pneumonitis	YingCausAge	77	18848	1.06817	0.89937	1.26865	0.452379	0.352929	0.590553	0.820346	0.817358	-0.00298748
Respiratory	Aspiration pneumonitis	YingDamAge	77	18848	1.12649	0.916101	1.38519	0.258813	0.431915	0.595289	0.820346	0.815724	-0.00462235
Respiratory	Aspiration pneumonitis	Zhang_10	77	18848	1.35358	1.13132	1.6195	0.000938732	0.0546343	0.304705	0.820346	0.833114	0.0127677
Respiratory	Asthma	DNAmTL	459	17843	0.973466	0.887088	1.06825	0.57054	0.954635	0.10398	0.634336	0.634903	0.000567346
Respiratory	Asthma	DunedinPACE	459	17843	1.12386	1.02105	1.23701	0.0170472	0.0921187	0.0387056	0.634336	0.639765	0.0054297
Respiratory	Asthma	DunedinPoAm38	459	17843	1.09474	0.991225	1.20906	0.0740877	0.68774	0.0948857	0.634336	0.637513	0.00317711
Respiratory	Asthma	GrimAgeV1	459	17843	1.00871	0.911627	1.11612	0.866667	0.598863	0.0887056	0.634336	0.634308	-2.74462e-05
Respiratory	Asthma	GrimAgeV2	459	17843	1.03117	0.932017	1.14086	0.551824	0.694385	0.0926564	0.634336	0.634518	0.000182849
Respiratory	Asthma	Hannum	459	17843	1.00369	0.916108	1.09963	0.937061	0.305335	0.0784959	0.634336	0.634354	1.81721e-05
Respiratory	Asthma	Horvath	459	17843	0.973638	0.888007	1.06753	0.569498	0.0447399	0.0239729	0.634336	0.634781	0.00044553
Respiratory	Asthma	Horvath_SkinBlood	459	17843	0.906098	0.828778	0.990631	0.0302471	0.755591	0.10812	0.634336	0.637652	0.00331635
Respiratory	Asthma	Lin	459	17843	0.891725	0.812813	0.978298	0.0153458	0.156115	0.052001	0.634336	0.637582	0.00324692
Respiratory	Asthma	PhenoAge	459	17843	1.04222	0.95131	1.14183	0.374481	0.937317	0.10265	0.634336	0.635001	0.0006651
Respiratory	Asthma	YingAdaptAge	459	17843	0.917071	0.836068	1.00592	0.0665246	0.601211	0.0898344	0.634336	0.636204	0.0018686
Respiratory	Asthma	YingCausAge	459	17843	1.00706	0.919442	1.10303	0.879562	0.362818	0.0786899	0.634336	0.634334	-1.25325e-06
Respiratory	Asthma	YingDamAge	459	17843	1.00203	0.914197	1.09831	0.965371	0.46745	0.0876192	0.634336	0.63433	-5.38897e-06
Respiratory	Asthma	Zhang_10	459	17843	1.09804	1.00201	1.20329	0.0451845	0.357342	0.079896	0.634336	0.637909	0.00357389
Cardiovascular	Atrial fibrillation	DNAmTL	458	18673	0.95967	0.881477	1.0448	0.342442	0.112379	0.234078	0.848439	0.848362	-7.69556e-05
Cardiovascular	Atrial fibrillation	DunedinPACE	458	18673	1.14735	1.04806	1.25605	0.00291536	0.0214046	0.0436651	0.848439	0.846037	-0.00240169
Cardiovascular	Atrial fibrillation	DunedinPoAm38	458	18673	1.21991	1.10737	1.34389	5.69466e-05	0.330163	0.207613	0.848439	0.851732	0.00329351
Cardiovascular	Atrial fibrillation	GrimAgeV1	458	18673	1.21171	1.11184	1.32055	1.20962e-05	0.150061	0.171803	0.848439	0.849946	0.00150663
Cardiovascular	Atrial fibrillation	GrimAgeV2	458	18673	1.22585	1.12264	1.33855	5.67868e-06	0.1334	0.163335	0.848439	0.850358	0.00191886
Cardiovascular	Atrial fibrillation	Hannum	458	18673	1.04982	0.974821	1.13058	0.198574	0.653899	0.351619	0.848439	0.848526	8.72643e-05
Cardiovascular	Atrial fibrillation	Horvath	458	18673	1.0851	1.00578	1.17067	0.034957	0.270233	0.299158	0.848439	0.848022	-0.000417143
Cardiovascular	Atrial fibrillation	Horvath_SkinBlood	458	18673	1.02872	0.945141	1.1197	0.51247	0.0105003	0.145255	0.848439	0.841531	-0.00690803
Cardiovascular	Atrial fibrillation	Lin	458	18673	1.00388	0.922322	1.09265	0.928624	0.731035	0.343731	0.848439	0.848188	-0.000250525
Cardiovascular	Atrial fibrillation	PhenoAge	458	18673	1.22273	1.14411	1.30675	3.01841e-09	0.793456	0.343635	0.848439	0.85168	0.00324065
Cardiovascular	Atrial fibrillation	YingAdaptAge	458	18673	1.06013	0.984077	1.14205	0.124201	0.966741	0.344895	0.848439	0.848742	0.000302908
Cardiovascular	Atrial fibrillation	YingCausAge	458	18673	1.05285	0.977744	1.13373	0.172591	0.240475	0.28822	0.848439	0.847971	-0.000467727
Cardiovascular	Atrial fibrillation	YingDamAge	458	18673	1.01793	0.933268	1.11026	0.688388	0.190824	0.278751	0.848439	0.846021	-0.00241751
Cardiovascular	Atrial fibrillation	Zhang_10	458	18673	1.11246	1.02144	1.21159	0.0143991	0.711974	0.339715	0.848439	0.849143	0.000703988
Cardiovascular	Atrioventricular block, first degree	DNAmTL	32	18853	0.956411	0.696191	1.3139	0.783263	0.503794	0.862941	0.846403	0.845681	-0.000722265
Cardiovascular	Atrioventricular block, first degree	DunedinPACE	32	18853	1.04267	0.743125	1.46296	0.80892	0.943428	0.900547	0.846403	0.84944	0.00303683
Cardiovascular	Atrioventricular block, first degree	DunedinPoAm38	32	18853	1.03016	0.714425	1.48543	0.873569	0.895534	0.897721	0.846403	0.846166	-0.000237434
Cardiovascular	Atrioventricular block, first degree	GrimAgeV1	32	18853	1.02873	0.72599	1.45771	0.873457	0.357101	0.852016	0.846403	0.845329	-0.00107427
Cardiovascular	Atrioventricular block, first degree	GrimAgeV2	32	18853	0.970097	0.683197	1.37748	0.865237	0.589578	0.900026	0.846403	0.845475	-0.000928152
Cardiovascular	Atrioventricular block, first degree	Hannum	32	18853	1.12154	0.879572	1.43006	0.354929	0.441819	0.836463	0.846403	0.844422	-0.00198083
Cardiovascular	Atrioventricular block, first degree	Horvath	32	18853	0.958464	0.697538	1.31699	0.79358	0.00452057	0.119807	0.846403	0.846553	0.000149434
Cardiovascular	Atrioventricular block, first degree	Horvath_SkinBlood	32	18853	0.964856	0.705742	1.31911	0.822585	0.978428	0.909703	0.846403	0.845942	-0.000461585
Cardiovascular	Atrioventricular block, first degree	Lin	32	18853	1.10222	0.829385	1.46482	0.502371	0.590869	0.882994	0.846403	0.846186	-0.00021751
Cardiovascular	Atrioventricular block, first degree	PhenoAge	32	18853	1.11639	0.828997	1.50341	0.468435	0.804593	0.905181	0.846403	0.846443	3.98491e-05
Cardiovascular	Atrioventricular block, first degree	YingAdaptAge	32	18853	1.18435	0.934558	1.50092	0.161517	0.487239	0.878153	0.846403	0.845663	-0.000740529
Cardiovascular	Atrioventricular block, first degree	YingCausAge	32	18853	1.145	0.919442	1.42588	0.226411	0.146789	0.673802	0.846403	0.846236	-0.000167698
Cardiovascular	Atrioventricular block, first degree	YingDamAge	32	18853	1.04013	0.754819	1.43327	0.809939	0.351089	0.822637	0.846403	0.843317	-0.00308664
Cardiovascular	Atrioventricular block, first degree	Zhang_10	32	18853	1.07704	0.784522	1.47862	0.646228	0.697771	0.889796	0.846403	0.847946	0.00154249
Infections	Bacterial Diseases (excl TB)	DNAmTL	1003	17030	0.936889	0.88176	0.995465	0.0351271	0.597401	0.0339674	0.652323	0.653946	0.00162301
Infections	Bacterial Diseases (excl TB)	DunedinPACE	1003	17030	1.21051	1.13643	1.28941	3.03651e-09	0.987597	0.0289547	0.652323	0.657192	0.00486971
Infections	Bacterial Diseases (excl TB)	DunedinPoAm38	1003	17030	1.14697	1.07427	1.22459	4.05699e-05	0.687926	0.0333137	0.652323	0.655249	0.00292583
Infections	Bacterial Diseases (excl TB)	GrimAgeV1	1003	17030	1.13607	1.06436	1.21261	0.000125646	0.416824	0.0207325	0.652323	0.655063	0.00274045
Infections	Bacterial Diseases (excl TB)	GrimAgeV2	1003	17030	1.18488	1.11031	1.26446	3.13426e-07	0.527967	0.0221983	0.652323	0.657107	0.00478405
Infections	Bacterial Diseases (excl TB)	Hannum	1003	17030	1.00419	0.94672	1.06515	0.889402	0.881021	0.0361297	0.652323	0.652309	-1.3437e-05
Infections	Bacterial Diseases (excl TB)	Horvath	1003	17030	0.992585	0.934264	1.05455	0.809637	0.306469	0.0286321	0.652323	0.651879	-0.00044429
Infections	Bacterial Diseases (excl TB)	Horvath_SkinBlood	1003	17030	0.94651	0.891643	1.00475	0.07118	0.430725	0.0346419	0.652323	0.648883	-0.00344011
Infections	Bacterial Diseases (excl TB)	Lin	1003	17030	1.00521	0.94655	1.06751	0.865456	0.130751	0.0200699	0.652323	0.652131	-0.000191352
Infections	Bacterial Diseases (excl TB)	PhenoAge	1003	17030	1.14301	1.07704	1.21301	1.04626e-05	0.215067	0.0197416	0.652323	0.656968	0.00464508
Infections	Bacterial Diseases (excl TB)	YingAdaptAge	1003	17030	1.01457	0.957492	1.07505	0.62437	0.376214	0.0276128	0.652323	0.652613	0.000289765
Infections	Bacterial Diseases (excl TB)	YingCausAge	1003	17030	0.980937	0.924379	1.04096	0.525269	0.202816	0.0265737	0.652323	0.651299	-0.00102363
Infections	Bacterial Diseases (excl TB)	YingDamAge	1003	17030	0.96109	0.903853	1.02195	0.205193	0.757252	0.0360592	0.652323	0.650956	-0.00136684
Infections	Bacterial Diseases (excl TB)	Zhang_10	1003	17030	1.1072	1.04255	1.17585	0.000907304	0.312233	0.0285809	0.652323	0.652986	0.000663325
Digestive	Barrett's oesophagus	DNAmTL	71	18843	0.87768	0.702699	1.09623	0.250107	0.0887762	0.45114	0.705484	0.708128	0.00264403
Digestive	Barrett's oesophagus	DunedinPACE	71	18843	1.12397	0.887766	1.42302	0.331575	0.491483	0.659676	0.705484	0.709117	0.00363292
Digestive	Barrett's oesophagus	DunedinPoAm38	71	18843	1.23221	0.970118	1.5651	0.0870148	0.273335	0.635568	0.705484	0.70726	0.0017767
Digestive	Barrett's oesophagus	GrimAgeV1	71	18843	1.2751	1.01476	1.60223	0.0370029	0.416567	0.658652	0.705484	0.710248	0.00476436
Digestive	Barrett's oesophagus	GrimAgeV2	71	18843	1.27223	1.00738	1.60671	0.0431996	0.489244	0.668754	0.705484	0.711018	0.00553416
Digestive	Barrett's oesophagus	Hannum	71	18843	1.17734	0.986226	1.40549	0.0708363	0.132958	0.470963	0.705484	0.719044	0.0135601
Digestive	Barrett's oesophagus	Horvath	71	18843	1.16118	0.950892	1.41797	0.142648	0.0906206	0.346302	0.705484	0.707972	0.00248797
Digestive	Barrett's oesophagus	Horvath_SkinBlood	71	18843	1.14734	0.926238	1.42122	0.208233	0.0572403	0.237531	0.705484	0.711417	0.00593332
Digestive	Barrett's oesophagus	Lin	71	18843	1.36637	1.20007	1.55571	2.42315e-06	0.601558	0.614886	0.705484	0.744913	0.0394294
Digestive	Barrett's oesophagus	PhenoAge	71	18843	1.32296	1.10714	1.58087	0.00206963	0.996423	0.663178	0.705484	0.719546	0.0140628
Digestive	Barrett's oesophagus	YingAdaptAge	71	18843	1.08115	0.882475	1.32454	0.451368	0.115736	0.40399	0.705484	0.708646	0.00316249
Digestive	Barrett's oesophagus	YingCausAge	71	18843	1.14898	0.955079	1.38225	0.14085	0.274834	0.511675	0.705484	0.710211	0.0047276
Digestive	Barrett's oesophagus	YingDamAge	71	18843	1.25089	1.00529	1.55647	0.0447124	0.55475	0.602103	0.705484	0.713606	0.00812193
Digestive	Barrett's oesophagus	Zhang_10	71	18843	1.16872	0.939243	1.45427	0.162122	0.630274	0.555799	0.705484	0.707335	0.00185172
Neurological	Bell's palsy	DNAmTL	44	18811	1.03735	0.759805	1.41628	0.81744	0.27888	0.665208	0.700403	0.701972	0.00156949
Neurological	Bell's palsy	DunedinPACE	44	18811	1.12247	0.817162	1.54184	0.475653	0.719528	0.799123	0.700403	0.704235	0.00383289
Neurological	Bell's palsy	DunedinPoAm38	44	18811	1.20911	0.874561	1.67163	0.250569	0.931624	0.798039	0.700403	0.709591	0.00918803
Neurological	Bell's palsy	GrimAgeV1	44	18811	1.00797	0.72006	1.41099	0.963119	0.989767	0.79742	0.700403	0.700134	-0.000268847
Neurological	Bell's palsy	GrimAgeV2	44	18811	1.02173	0.729921	1.43021	0.900284	0.924562	0.788449	0.700403	0.699841	-0.000561915
Neurological	Bell's palsy	Hannum	44	18811	0.829626	0.610344	1.12769	0.233	0.0473632	0.360323	0.700403	0.705422	0.00501969
Neurological	Bell's palsy	Horvath	44	18811	0.779616	0.580279	1.04743	0.0984467	0.0749981	0.449489	0.700403	0.713234	0.012832
Neurological	Bell's palsy	Horvath_SkinBlood	44	18811	1.11608	0.827692	1.50494	0.471494	0.308076	0.702752	0.700403	0.698401	-0.00200182
Neurological	Bell's palsy	Lin	44	18811	0.852478	0.626028	1.16084	0.310957	0.237281	0.646445	0.700403	0.703618	0.00321527
Neurological	Bell's palsy	PhenoAge	44	18811	0.831845	0.612744	1.12929	0.237833	0.118741	0.553401	0.700403	0.703906	0.00350349
Neurological	Bell's palsy	YingAdaptAge	44	18811	0.910835	0.666754	1.24427	0.557328	0.197069	0.662126	0.700403	0.701978	0.00157554
Neurological	Bell's palsy	YingCausAge	44	18811	0.858042	0.629132	1.17024	0.333533	0.711132	0.787418	0.700403	0.701609	0.00120618
Neurological	Bell's palsy	YingDamAge	44	18811	0.834871	0.615021	1.13331	0.247092	0.860693	0.79476	0.700403	0.709652	0.00924979
Neurological	Bell's palsy	Zhang_10	44	18811	0.961419	0.698326	1.32363	0.809406	0.380416	0.721624	0.700403	0.700852	0.00044929
Benign neoplasm or Carcinoma in situ	Benign neoplasm and polyp of uterus	DNAmTL	123	10942	0.970224	0.811896	1.15943	0.739463	0.892912	0.0557576	0.624122	0.623982	-0.000139772
Benign neoplasm or Carcinoma in situ	Benign neoplasm and polyp of uterus	DunedinPACE	123	10942	1.03654	0.85745	1.25303	0.710769	0.65926	0.0419335	0.624122	0.624363	0.00024122
Benign neoplasm or Carcinoma in situ	Benign neoplasm and polyp of uterus	DunedinPoAm38	123	10942	0.980936	0.802733	1.1987	0.850736	0.692808	0.0556693	0.624122	0.624663	0.000541054
Benign neoplasm or Carcinoma in situ	Benign neoplasm and polyp of uterus	GrimAgeV1	123	10942	0.996785	0.816402	1.21702	0.97478	0.190875	0.0407749	0.624122	0.624136	1.42778e-05
Benign neoplasm or Carcinoma in situ	Benign neoplasm and polyp of uterus	GrimAgeV2	123	10942	1.05342	0.863063	1.28576	0.608808	0.384094	0.0526918	0.624122	0.624582	0.000459895
Benign neoplasm or Carcinoma in situ	Benign neoplasm and polyp of uterus	Hannum	123	10942	1.12275	0.950456	1.32627	0.173146	0.279373	0.0352748	0.624122	0.622832	-0.00128951
Benign neoplasm or Carcinoma in situ	Benign neoplasm and polyp of uterus	Horvath	123	10942	0.999207	0.838619	1.19055	0.992919	0.0750488	0.0173233	0.624122	0.62402	-0.000101448
Benign neoplasm or Carcinoma in situ	Benign neoplasm and polyp of uterus	Horvath_SkinBlood	123	10942	1.12825	0.947083	1.34408	0.176629	0.0707907	0.0151143	0.624122	0.630622	0.00650016
Benign neoplasm or Carcinoma in situ	Benign neoplasm and polyp of uterus	Lin	123	10942	0.965188	0.809018	1.15151	0.693979	0.0289995	0.00840981	0.624122	0.623539	-0.000582384
Benign neoplasm or Carcinoma in situ	Benign neoplasm and polyp of uterus	PhenoAge	123	10942	0.958649	0.80338	1.14393	0.639473	0.283222	0.0339871	0.624122	0.62471	0.000587644
Benign neoplasm or Carcinoma in situ	Benign neoplasm and polyp of uterus	YingAdaptAge	123	10942	1.10609	0.936306	1.30666	0.235652	0.700716	0.0519402	0.624122	0.628957	0.00483567
Benign neoplasm or Carcinoma in situ	Benign neoplasm and polyp of uterus	YingCausAge	123	10942	0.9962	0.836241	1.18676	0.965995	0.00751473	0.00376271	0.624122	0.62423	0.000108211
Benign neoplasm or Carcinoma in situ	Benign neoplasm and polyp of uterus	YingDamAge	123	10942	0.96463	0.807895	1.15177	0.690588	0.186911	0.0288514	0.624122	0.625341	0.00121887
Benign neoplasm or Carcinoma in situ	Benign neoplasm and polyp of uterus	Zhang_10	123	10942	0.841509	0.691984	1.02334	0.0838438	0.362554	0.0461686	0.624122	0.636799	0.0126772
Benign neoplasm or Carcinoma in situ	Benign neoplasm of brain and other parts of central nervous system	DNAmTL	35	18829	1.23084	0.878956	1.72361	0.226667	0.864852	0.742163	0.640937	0.655773	0.014836
Benign neoplasm or Carcinoma in situ	Benign neoplasm of brain and other parts of central nervous system	DunedinPACE	35	18829	0.837205	0.585851	1.1964	0.3293	0.150288	0.506774	0.640937	0.647488	0.00655072
Benign neoplasm or Carcinoma in situ	Benign neoplasm of brain and other parts of central nervous system	DunedinPoAm38	35	18829	0.943581	0.652246	1.36504	0.757894	0.12096	0.489466	0.640937	0.644543	0.00360601
Benign neoplasm or Carcinoma in situ	Benign neoplasm of brain and other parts of central nervous system	GrimAgeV1	35	18829	0.761528	0.52139	1.11227	0.158687	0.00169123	0.0536284	0.640937	0.661951	0.0210143
Benign neoplasm or Carcinoma in situ	Benign neoplasm of brain and other parts of central nervous system	GrimAgeV2	35	18829	0.793866	0.544262	1.15794	0.230688	0.00148486	0.0499665	0.640937	0.657467	0.0165296
Benign neoplasm or Carcinoma in situ	Benign neoplasm of brain and other parts of central nervous system	Hannum	35	18829	0.938206	0.679248	1.29589	0.698696	0.256843	0.579052	0.640937	0.64162	0.000682589
Benign neoplasm or Carcinoma in situ	Benign neoplasm of brain and other parts of central nervous system	Horvath	35	18829	0.840505	0.610165	1.1578	0.287638	0.14803	0.550408	0.640937	0.645732	0.00479484
Benign neoplasm or Carcinoma in situ	Benign neoplasm of brain and other parts of central nervous system	Horvath_SkinBlood	35	18829	0.82439	0.622716	1.09138	0.177297	0.227256	0.648495	0.640937	0.661745	0.0208076
Benign neoplasm or Carcinoma in situ	Benign neoplasm of brain and other parts of central nervous system	Lin	35	18829	0.950642	0.686091	1.3172	0.760966	0.526907	0.715005	0.640937	0.642839	0.00190182
Benign neoplasm or Carcinoma in situ	Benign neoplasm of brain and other parts of central nervous system	PhenoAge	35	18829	0.950425	0.683486	1.32162	0.762451	0.87182	0.747529	0.640937	0.644613	0.00367594
Benign neoplasm or Carcinoma in situ	Benign neoplasm of brain and other parts of central nervous system	YingAdaptAge	35	18829	0.848815	0.611876	1.1775	0.326321	0.108843	0.512178	0.640937	0.651776	0.0108393
Benign neoplasm or Carcinoma in situ	Benign neoplasm of brain and other parts of central nervous system	YingCausAge	35	18829	0.883641	0.639439	1.2211	0.453505	0.248291	0.646379	0.640937	0.652347	0.0114094
Benign neoplasm or Carcinoma in situ	Benign neoplasm of brain and other parts of central nervous system	YingDamAge	35	18829	0.850978	0.611493	1.18426	0.33855	0.0205251	0.302406	0.640937	0.64693	0.00599279
Benign neoplasm or Carcinoma in situ	Benign neoplasm of brain and other parts of central nervous system	Zhang_10	35	18829	1.13737	0.821321	1.57504	0.438375	0.140904	0.501661	0.640937	0.644738	0.0038006
Benign neoplasm or Carcinoma in situ	Benign neoplasm of colon, rectum, anus and anal canal	DNAmTL	555	18471	0.896766	0.827997	0.971248	0.00743564	0.991471	0.825014	0.723916	0.724831	0.000915785
Benign neoplasm or Carcinoma in situ	Benign neoplasm of colon, rectum, anus and anal canal	DunedinPACE	555	18471	1.14773	1.0548	1.24884	0.00138107	0.846085	0.813091	0.723916	0.726132	0.00221635
Benign neoplasm or Carcinoma in situ	Benign neoplasm of colon, rectum, anus and anal canal	DunedinPoAm38	555	18471	1.16459	1.06745	1.27056	0.00060569	0.201967	0.456398	0.723916	0.725547	0.00163164
Benign neoplasm or Carcinoma in situ	Benign neoplasm of colon, rectum, anus and anal canal	GrimAgeV1	555	18471	1.19324	1.09912	1.29541	2.5003e-05	0.416637	0.644922	0.723916	0.7271	0.00318493
Benign neoplasm or Carcinoma in situ	Benign neoplasm of colon, rectum, anus and anal canal	GrimAgeV2	555	18471	1.19849	1.10239	1.30295	2.17401e-05	0.684159	0.742559	0.723916	0.726776	0.0028604
Benign neoplasm or Carcinoma in situ	Benign neoplasm of colon, rectum, anus and anal canal	Hannum	555	18471	1.07455	0.999144	1.15565	0.0527542	0.73488	0.81779	0.723916	0.724843	0.000927351
Benign neoplasm or Carcinoma in situ	Benign neoplasm of colon, rectum, anus and anal canal	Horvath	555	18471	1.12808	1.05165	1.21005	0.000759358	0.0748538	0.451499	0.723916	0.726026	0.00211085
Benign neoplasm or Carcinoma in situ	Benign neoplasm of colon, rectum, anus and anal canal	Horvath_SkinBlood	555	18471	1.19123	1.11021	1.27817	1.12085e-06	0.59692	0.803469	0.723916	0.72763	0.00371433
Benign neoplasm or Carcinoma in situ	Benign neoplasm of colon, rectum, anus and anal canal	Lin	555	18471	1.06376	0.984584	1.14931	0.117275	0.632449	0.806135	0.723916	0.724317	0.000401674
Benign neoplasm or Carcinoma in situ	Benign neoplasm of colon, rectum, anus and anal canal	PhenoAge	555	18471	1.17673	1.09637	1.26298	6.50344e-06	0.0924019	0.450138	0.723916	0.727407	0.00349127
Benign neoplasm or Carcinoma in situ	Benign neoplasm of colon, rectum, anus and anal canal	YingAdaptAge	555	18471	1.06418	0.988587	1.14555	0.0979974	0.351463	0.710503	0.723916	0.723879	-3.67078e-05
Benign neoplasm or Carcinoma in situ	Benign neoplasm of colon, rectum, anus and anal canal	YingCausAge	555	18471	1.09562	1.02166	1.17494	0.0104422	0.275206	0.681807	0.723916	0.724423	0.000507876
Benign neoplasm or Carcinoma in situ	Benign neoplasm of colon, rectum, anus and anal canal	YingDamAge	555	18471	1.11728	1.0313	1.21042	0.00663744	0.591652	0.802578	0.723916	0.724719	0.000803851
Benign neoplasm or Carcinoma in situ	Benign neoplasm of colon, rectum, anus and anal canal	Zhang_10	555	18471	1.0547	0.971935	1.14452	0.201491	0.594601	0.815574	0.723916	0.724073	0.000157592
Benign neoplasm or Carcinoma in situ	Benign neoplasm of ovary	DNAmTL	156	10753	1.09991	0.932414	1.29748	0.258577	0.647412	0.820285	0.603732	0.60394	0.000208695
Benign neoplasm or Carcinoma in situ	Benign neoplasm of ovary	DunedinPACE	156	10753	0.858867	0.720655	1.02359	0.0892109	0.896274	0.830996	0.603732	0.611712	0.00798061
Benign neoplasm or Carcinoma in situ	Benign neoplasm of ovary	DunedinPoAm38	156	10753	0.907604	0.760229	1.08355	0.283539	0.612718	0.830807	0.603732	0.609974	0.00624209
Benign neoplasm or Carcinoma in situ	Benign neoplasm of ovary	GrimAgeV1	156	10753	0.947429	0.791361	1.13428	0.556507	0.70119	0.83284	0.603732	0.604626	0.000894665
Benign neoplasm or Carcinoma in situ	Benign neoplasm of ovary	GrimAgeV2	156	10753	0.937297	0.781803	1.12372	0.484123	0.621595	0.832688	0.603732	0.604455	0.00072287
Benign neoplasm or Carcinoma in situ	Benign neoplasm of ovary	Hannum	156	10753	0.938681	0.795058	1.10825	0.455137	0.713806	0.814613	0.603732	0.603833	0.00010102
Benign neoplasm or Carcinoma in situ	Benign neoplasm of ovary	Horvath	156	10753	0.977992	0.831903	1.14974	0.787469	0.985731	0.831507	0.603732	0.603014	-0.000718031
Benign neoplasm or Carcinoma in situ	Benign neoplasm of ovary	Horvath_SkinBlood	156	10753	1.07183	0.911282	1.26066	0.402118	0.13037	0.593615	0.603732	0.606203	0.00247107
Benign neoplasm or Carcinoma in situ	Benign neoplasm of ovary	Lin	156	10753	1.00802	0.857358	1.18516	0.922944	0.969416	0.83201	0.603732	0.603747	1.57277e-05
Benign neoplasm or Carcinoma in situ	Benign neoplasm of ovary	PhenoAge	156	10753	0.965562	0.820151	1.13675	0.673878	0.897079	0.832727	0.603732	0.605005	0.00127395
Benign neoplasm or Carcinoma in situ	Benign neoplasm of ovary	YingAdaptAge	156	10753	0.923861	0.782448	1.09083	0.350144	0.875013	0.830832	0.603732	0.604609	0.000877123
Benign neoplasm or Carcinoma in situ	Benign neoplasm of ovary	YingCausAge	156	10753	1.06944	0.912861	1.25289	0.40584	0.897596	0.832081	0.603732	0.603683	-4.8393e-05
Benign neoplasm or Carcinoma in situ	Benign neoplasm of ovary	YingDamAge	156	10753	1.01131	0.860916	1.18798	0.891072	0.953052	0.828078	0.603732	0.603804	7.25895e-05
Benign neoplasm or Carcinoma in situ	Benign neoplasm of ovary	Zhang_10	156	10753	0.816942	0.68542	0.973702	0.0239726	0.895869	0.832333	0.603732	0.617359	0.0136275
Benign neoplasm or Carcinoma in situ	Benign neoplasm of stomach and duodenum	DNAmTL	99	18807	1.04294	0.85689	1.2694	0.674909	0.069275	0.534775	0.758232	0.756463	-0.00176935
Benign neoplasm or Carcinoma in situ	Benign neoplasm of stomach and duodenum	DunedinPACE	99	18807	0.912143	0.741727	1.12171	0.383482	0.771112	0.845152	0.758232	0.759499	0.00126668
Benign neoplasm or Carcinoma in situ	Benign neoplasm of stomach and duodenum	DunedinPoAm38	99	18807	0.894076	0.718385	1.11274	0.315843	0.347046	0.747139	0.758232	0.760551	0.002319
Benign neoplasm or Carcinoma in situ	Benign neoplasm of stomach and duodenum	GrimAgeV1	99	18807	1.09101	0.884132	1.3463	0.416795	0.810391	0.87217	0.758232	0.758902	0.000669513
Benign neoplasm or Carcinoma in situ	Benign neoplasm of stomach and duodenum	GrimAgeV2	99	18807	1.07504	0.869153	1.3297	0.504705	0.964397	0.879922	0.758232	0.758604	0.000372012
Benign neoplasm or Carcinoma in situ	Benign neoplasm of stomach and duodenum	Hannum	99	18807	1.0992	0.930226	1.29887	0.266709	0.597626	0.859618	0.758232	0.761384	0.00315211
Benign neoplasm or Carcinoma in situ	Benign neoplasm of stomach and duodenum	Horvath	99	18807	1.0726	0.896245	1.28365	0.444438	0.775853	0.873385	0.758232	0.758765	0.000532371
Benign neoplasm or Carcinoma in situ	Benign neoplasm of stomach and duodenum	Horvath_SkinBlood	99	18807	1.12592	0.939567	1.34925	0.198878	0.861057	0.882048	0.758232	0.758566	0.000333677
Benign neoplasm or Carcinoma in situ	Benign neoplasm of stomach and duodenum	Lin	99	18807	1.04863	0.873175	1.25934	0.611245	0.240022	0.754004	0.758232	0.757925	-0.00030776
Benign neoplasm or Carcinoma in situ	Benign neoplasm of stomach and duodenum	PhenoAge	99	18807	1.0145	0.839257	1.22634	0.881697	0.308407	0.769592	0.758232	0.756791	-0.00144107
Benign neoplasm or Carcinoma in situ	Benign neoplasm of stomach and duodenum	YingAdaptAge	99	18807	1.05878	0.888369	1.26188	0.523516	0.831849	0.879233	0.758232	0.759093	0.000861188
Benign neoplasm or Carcinoma in situ	Benign neoplasm of stomach and duodenum	YingCausAge	99	18807	1.00032	0.832962	1.2013	0.997276	0.67512	0.864882	0.758232	0.755147	-0.00308516
Benign neoplasm or Carcinoma in situ	Benign neoplasm of stomach and duodenum	YingDamAge	99	18807	1.04593	0.863255	1.26726	0.646582	0.936327	0.882596	0.758232	0.756799	-0.00143297
Benign neoplasm or Carcinoma in situ	Benign neoplasm of stomach and duodenum	Zhang_10	99	18807	0.924529	0.75218	1.13637	0.45597	0.840488	0.877632	0.758232	0.75943	0.00119757
Psychiatric	Bipolar affective disorder and mania	DNAmTL	36	18831	0.787507	0.562896	1.10174	0.163193	0.623275	0.657684	0.766543	0.779016	0.0124738
Psychiatric	Bipolar affective disorder and mania	DunedinPACE	36	18831	1.15078	0.810632	1.63366	0.432097	0.839098	0.669949	0.766543	0.771165	0.00462298
Psychiatric	Bipolar affective disorder and mania	DunedinPoAm38	36	18831	1.12846	0.788664	1.61466	0.50851	0.333176	0.464707	0.766543	0.768617	0.00207502
Psychiatric	Bipolar affective disorder and mania	GrimAgeV1	36	18831	1.07681	0.744086	1.5583	0.694744	0.429103	0.537693	0.766543	0.769101	0.0025583
Psychiatric	Bipolar affective disorder and mania	GrimAgeV2	36	18831	1.19227	0.825987	1.72099	0.347672	0.376662	0.529496	0.766543	0.772902	0.00635955
Psychiatric	Bipolar affective disorder and mania	Hannum	36	18831	1.27847	0.998997	1.63614	0.0509349	0.995647	0.677044	0.766543	0.778174	0.0116313
Psychiatric	Bipolar affective disorder and mania	Horvath	36	18831	0.776045	0.555955	1.08326	0.136227	0.982164	0.678246	0.766543	0.775667	0.00912477
Psychiatric	Bipolar affective disorder and mania	Horvath_SkinBlood	36	18831	1.34129	1.00526	1.78963	0.0459707	0.906389	0.679846	0.766543	0.775151	0.00860897
Psychiatric	Bipolar affective disorder and mania	Lin	36	18831	0.965445	0.68551	1.3597	0.840477	0.231533	0.56399	0.766543	0.766987	0.000444858
Psychiatric	Bipolar affective disorder and mania	PhenoAge	36	18831	1.15233	0.822156	1.6151	0.410428	0.880466	0.687213	0.766543	0.769689	0.00314652
Psychiatric	Bipolar affective disorder and mania	YingAdaptAge	36	18831	1.06964	0.759846	1.50575	0.699586	0.391129	0.623497	0.766543	0.765359	-0.00118382
Psychiatric	Bipolar affective disorder and mania	YingCausAge	36	18831	0.898757	0.631068	1.27999	0.554068	0.0209067	0.232182	0.766543	0.766105	-0.000437469
Psychiatric	Bipolar affective disorder and mania	YingDamAge	36	18831	1.15209	0.822193	1.61434	0.410774	0.0158609	0.189084	0.766543	0.770147	0.00360468
Psychiatric	Bipolar affective disorder and mania	Zhang_10	36	18831	1.25772	0.918749	1.72175	0.1524	0.938278	0.687873	0.766543	0.778702	0.012159
Respiratory	Bronchiectasis	DNAmTL	77	18837	0.770686	0.633397	0.937733	0.00926014	0.296724	0.279235	0.787122	0.795846	0.008724
Respiratory	Bronchiectasis	DunedinPACE	77	18837	1.38436	1.11852	1.71339	0.00279422	0.457049	0.362852	0.787122	0.798312	0.0111906
Respiratory	Bronchiectasis	DunedinPoAm38	77	18837	1.31452	1.04804	1.64875	0.0179837	0.297097	0.321106	0.787122	0.790276	0.00315468
Respiratory	Bronchiectasis	GrimAgeV1	77	18837	1.40605	1.1585	1.70648	0.000562413	0.0564838	0.182697	0.787122	0.793524	0.00640213
Respiratory	Bronchiectasis	GrimAgeV2	77	18837	1.47688	1.21295	1.79824	0.000103613	0.0975928	0.229369	0.787122	0.795609	0.00848725
Respiratory	Bronchiectasis	Hannum	77	18837	1.21608	1.05656	1.39969	0.00639379	0.813723	0.349715	0.787122	0.794145	0.00702379
Respiratory	Bronchiectasis	Horvath	77	18837	1.21507	1.03415	1.42766	0.0178754	0.370232	0.306836	0.787122	0.791851	0.00472891
Respiratory	Bronchiectasis	Horvath_SkinBlood	77	18837	1.18963	0.984787	1.43708	0.0717025	0.35553	0.29742	0.787122	0.787543	0.000421593
Respiratory	Bronchiectasis	Lin	77	18837	1.02495	0.834681	1.25859	0.814042	0.779678	0.353224	0.787122	0.786838	-0.000283139
Respiratory	Bronchiectasis	PhenoAge	77	18837	1.4037	1.22658	1.60641	8.3273e-07	0.567044	0.292384	0.787122	0.813932	0.0268103
Respiratory	Bronchiectasis	YingAdaptAge	77	18837	1.1539	0.971871	1.37002	0.102204	0.645407	0.340758	0.787122	0.789813	0.00269155
Respiratory	Bronchiectasis	YingCausAge	77	18837	1.04819	0.86554	1.26938	0.629958	0.624508	0.326722	0.787122	0.78678	-0.00034129
Respiratory	Bronchiectasis	YingDamAge	77	18837	1.20974	0.982836	1.48902	0.0723942	0.20187	0.190711	0.787122	0.787257	0.000135685
Respiratory	Bronchiectasis	Zhang_10	77	18837	1.39004	1.16741	1.65513	0.000217228	0.420885	0.346579	0.787122	0.796217	0.00909506
Musculoskeletal	Carpal tunnel syndrome	DNAmTL	263	18530	0.864016	0.766957	0.973358	0.0162094	0.279229	0.32145	0.688757	0.692391	0.0036343
Musculoskeletal	Carpal tunnel syndrome	DunedinPACE	263	18530	1.00347	0.883822	1.13932	0.95734	0.221236	0.371528	0.688757	0.688772	1.45705e-05
Musculoskeletal	Carpal tunnel syndrome	DunedinPoAm38	263	18530	1.06329	0.932041	1.21303	0.361242	0.351665	0.335273	0.688757	0.689676	0.000918984
Musculoskeletal	Carpal tunnel syndrome	GrimAgeV1	263	18530	1.1827	1.0418	1.34266	0.0095225	0.611397	0.410713	0.688757	0.693639	0.00488175
Musculoskeletal	Carpal tunnel syndrome	GrimAgeV2	263	18530	1.18156	1.03881	1.34392	0.0110978	0.684837	0.416047	0.688757	0.693573	0.00481556
Musculoskeletal	Carpal tunnel syndrome	Hannum	263	18530	1.07964	0.965067	1.20781	0.180651	0.978511	0.437734	0.688757	0.689908	0.00115065
Musculoskeletal	Carpal tunnel syndrome	Horvath	263	18530	1.08557	0.968681	1.21657	0.157778	0.185689	0.268431	0.688757	0.690183	0.00142645
Musculoskeletal	Carpal tunnel syndrome	Horvath_SkinBlood	263	18530	1.09108	0.970283	1.22692	0.14537	0.69747	0.406892	0.688757	0.69003	0.00127346
Musculoskeletal	Carpal tunnel syndrome	Lin	263	18530	1.13349	1.01516	1.26561	0.0259102	0.911266	0.428262	0.688757	0.691376	0.00261936
Musculoskeletal	Carpal tunnel syndrome	PhenoAge	263	18530	1.14337	1.0209	1.28054	0.0204574	0.491981	0.381384	0.688757	0.691628	0.00287143
Musculoskeletal	Carpal tunnel syndrome	YingAdaptAge	263	18530	0.890952	0.790005	1.0048	0.0598374	0.381874	0.376356	0.688757	0.691925	0.00316846
Musculoskeletal	Carpal tunnel syndrome	YingCausAge	263	18530	1.13827	1.02909	1.25904	0.0118263	0.273521	0.319974	0.688757	0.69248	0.00372298
Musculoskeletal	Carpal tunnel syndrome	YingDamAge	263	18530	1.17539	1.04539	1.32156	0.00688603	0.899822	0.417977	0.688757	0.692898	0.00414094
Musculoskeletal	Carpal tunnel syndrome	Zhang_10	263	18530	1.14775	1.01924	1.29246	0.0229374	0.369822	0.371775	0.688757	0.688116	-0.000640895
Eye	Cataract	DNAmTL	779	18558	0.926975	0.868034	0.989918	0.0236781	0.729075	0.697292	0.855642	0.855297	-0.000344986
Eye	Cataract	DunedinPACE	779	18558	1.15355	1.07555	1.23721	6.36765e-05	0.0191346	0.364041	0.855642	0.855549	-9.31419e-05
Eye	Cataract	DunedinPoAm38	779	18558	1.06779	0.990008	1.15169	0.0891731	0.31111	0.702754	0.855642	0.855646	4.54879e-06
Eye	Cataract	GrimAgeV1	779	18558	1.0403	0.966578	1.11965	0.292095	0.848316	0.672	0.855642	0.854778	-0.000863837
Eye	Cataract	GrimAgeV2	779	18558	1.07233	0.996643	1.15378	0.0614886	0.940797	0.625144	0.855642	0.854869	-0.000772644
Eye	Cataract	Hannum	779	18558	1.0328	0.973192	1.09605	0.28732	0.858172	0.712966	0.855642	0.855205	-0.000436395
Eye	Cataract	Horvath	779	18558	0.968466	0.907529	1.03349	0.333856	0.860249	0.706841	0.855642	0.852429	-0.00321246
Eye	Cataract	Horvath_SkinBlood	779	18558	1.07086	1.00408	1.14208	0.0371543	0.306549	0.587935	0.855642	0.846204	-0.00943801
Eye	Cataract	Lin	779	18558	1.00071	0.940243	1.06507	0.982187	0.926005	0.709587	0.855642	0.852513	-0.00312942
Eye	Cataract	PhenoAge	779	18558	1.11042	1.0413	1.18414	0.00140357	0.520863	0.654266	0.855642	0.855108	-0.000534302
Eye	Cataract	YingAdaptAge	779	18558	1.02325	0.963563	1.08663	0.453537	0.312489	0.590855	0.855642	0.855033	-0.000609177
Eye	Cataract	YingCausAge	779	18558	1.00641	0.94744	1.06905	0.835732	0.847006	0.704985	0.855642	0.851199	-0.00444308
Eye	Cataract	YingDamAge	779	18558	1.04144	0.973794	1.11378	0.236038	0.958853	0.700546	0.855642	0.849463	-0.00617863
Eye	Cataract	Zhang_10	779	18558	0.995145	0.928505	1.06657	0.890529	0.162846	0.641878	0.855642	0.855401	-0.000240941
Digestive	Cholecystitis	DNAmTL	314	18466	0.910229	0.814694	1.01697	0.0963932	0.409421	0.471433	0.690421	0.69203	0.00160832
Digestive	Cholecystitis	DunedinPACE	314	18466	1.1699	1.04309	1.31212	0.00734578	0.783675	0.57791	0.690421	0.697637	0.00721526
Digestive	Cholecystitis	DunedinPoAm38	314	18466	1.12035	0.993497	1.2634	0.0637981	0.456714	0.398264	0.690421	0.694591	0.0041695
Digestive	Cholecystitis	GrimAgeV1	314	18466	1.10214	0.977167	1.24309	0.113233	0.726385	0.496769	0.690421	0.692516	0.00209501
Digestive	Cholecystitis	GrimAgeV2	314	18466	1.11609	0.989002	1.2595	0.0749624	0.689224	0.492661	0.690421	0.692993	0.00257205
Digestive	Cholecystitis	Hannum	314	18466	1.1438	1.03589	1.26294	0.0078725	0.92233	0.583474	0.690421	0.694381	0.00395949
Digestive	Cholecystitis	Horvath	314	18466	1.01951	0.913748	1.13751	0.729527	0.939707	0.586825	0.690421	0.690364	-5.75466e-05
Digestive	Cholecystitis	Horvath_SkinBlood	314	18466	1.06821	0.957378	1.19188	0.237732	0.370423	0.474251	0.690421	0.691125	0.000703893
Digestive	Cholecystitis	Lin	314	18466	1.04134	0.934028	1.16099	0.465339	0.507582	0.548934	0.690421	0.690643	0.000221239
Digestive	Cholecystitis	PhenoAge	314	18466	1.06898	0.959327	1.19118	0.22703	0.394137	0.508202	0.690421	0.690547	0.000125796
Digestive	Cholecystitis	YingAdaptAge	314	18466	1.08542	0.979091	1.2033	0.119167	0.574914	0.553446	0.690421	0.691582	0.00116111
Digestive	Cholecystitis	YingCausAge	314	18466	1.09613	0.988279	1.21576	0.0824048	0.727028	0.574624	0.690421	0.692174	0.00175219
Digestive	Cholecystitis	YingDamAge	314	18466	1.05685	0.947062	1.17937	0.323121	0.627657	0.560393	0.690421	0.690793	0.000372123
Digestive	Cholecystitis	Zhang_10	314	18466	1.12912	1.0138	1.25755	0.0271446	0.893955	0.593809	0.690421	0.695205	0.00478374
Digestive	Cholelithiasis	DNAmTL	462	18320	0.928853	0.847733	1.01773	0.113431	0.61794	0.839921	0.698502	0.698961	0.000459251
Digestive	Cholelithiasis	DunedinPACE	462	18320	1.16632	1.061	1.28209	0.00144148	0.558937	0.80744	0.698502	0.70237	0.0038683
Digestive	Cholelithiasis	DunedinPoAm38	462	18320	1.10264	0.998507	1.21763	0.0535481	0.660691	0.792285	0.698502	0.699865	0.00136321
Digestive	Cholelithiasis	GrimAgeV1	462	18320	1.08411	0.981196	1.19781	0.112521	0.867306	0.843387	0.698502	0.698744	0.00024217
Digestive	Cholelithiasis	GrimAgeV2	462	18320	1.08433	0.980898	1.19866	0.113441	0.700941	0.839926	0.698502	0.698754	0.000251867
Digestive	Cholelithiasis	Hannum	462	18320	1.12202	1.02793	1.22473	0.00998438	0.308199	0.684618	0.698502	0.700844	0.00234243
Digestive	Cholelithiasis	Horvath	462	18320	1.02728	0.938745	1.12416	0.558376	0.80868	0.83716	0.698502	0.698413	-8.8723e-05
Digestive	Cholelithiasis	Horvath_SkinBlood	462	18320	1.06827	0.975936	1.16935	0.152173	0.583138	0.820716	0.698502	0.69819	-0.000312106
Digestive	Cholelithiasis	Lin	462	18320	1.02725	0.93933	1.1234	0.555919	0.928143	0.844923	0.698502	0.698477	-2.48473e-05
Digestive	Cholelithiasis	PhenoAge	462	18320	1.07397	0.981674	1.17495	0.11957	0.533281	0.801245	0.698502	0.698437	-6.49666e-05
Digestive	Cholelithiasis	YingAdaptAge	462	18320	1.04974	0.962359	1.14506	0.273622	0.384471	0.77302	0.698502	0.698695	0.000193445
Digestive	Cholelithiasis	YingCausAge	462	18320	1.0322	0.944578	1.12795	0.483762	0.900977	0.844743	0.698502	0.698436	-6.5815e-05
Digestive	Cholelithiasis	YingDamAge	462	18320	1.0627	0.971064	1.16298	0.18624	0.740361	0.836282	0.698502	0.698664	0.000161932
Digestive	Cholelithiasis	Zhang_10	462	18320	1.09025	0.993271	1.19669	0.069074	0.462536	0.733473	0.698502	0.700196	0.0016941
Respiratory	Chronic Obstructive Pulmonary Disease (COPD)	DNAmTL	427	18691	0.750525	0.689583	0.816852	3.09286e-11	0.375893	0.89727	0.850734	0.853919	0.00318501
Respiratory	Chronic Obstructive Pulmonary Disease (COPD)	DunedinPACE	427	18691	1.72341	1.57899	1.88103	3.5193e-34	0.305369	0.788	0.850734	0.869414	0.0186807
Respiratory	Chronic Obstructive Pulmonary Disease (COPD)	DunedinPoAm38	427	18691	1.90222	1.73714	2.083	8.05343e-44	0.543652	0.786697	0.850734	0.875711	0.0249772
Respiratory	Chronic Obstructive Pulmonary Disease (COPD)	GrimAgeV1	427	18691	1.63965	1.54866	1.73598	1.23878e-64	0.0798854	0.750683	0.850734	0.87246	0.021726
Respiratory	Chronic Obstructive Pulmonary Disease (COPD)	GrimAgeV2	427	18691	1.71775	1.61354	1.82869	2.14835e-64	0.248089	0.893848	0.850734	0.873734	0.0230009
Respiratory	Chronic Obstructive Pulmonary Disease (COPD)	Hannum	427	18691	1.12143	1.04507	1.20337	0.00144598	0.108116	0.765648	0.850734	0.850254	-0.00047995
Respiratory	Chronic Obstructive Pulmonary Disease (COPD)	Horvath	427	18691	1.12407	1.04044	1.21443	0.00302803	0.315848	0.896452	0.850734	0.850601	-0.000132714
Respiratory	Chronic Obstructive Pulmonary Disease (COPD)	Horvath_SkinBlood	427	18691	1.13986	1.05132	1.23587	0.00150848	0.145995	0.80412	0.850734	0.850805	7.12937e-05
Respiratory	Chronic Obstructive Pulmonary Disease (COPD)	Lin	427	18691	1.01029	0.92777	1.10015	0.81382	0.336765	0.906478	0.850734	0.850974	0.000240424
Respiratory	Chronic Obstructive Pulmonary Disease (COPD)	PhenoAge	427	18691	1.29362	1.20564	1.38802	7.83459e-13	0.941797	0.959795	0.850734	0.854366	0.00363264
Respiratory	Chronic Obstructive Pulmonary Disease (COPD)	YingAdaptAge	427	18691	0.939197	0.862356	1.02288	0.149744	0.244795	0.839081	0.850734	0.851336	0.00060215
Respiratory	Chronic Obstructive Pulmonary Disease (COPD)	YingCausAge	427	18691	1.09068	1.01338	1.17387	0.0206422	0.537569	0.934842	0.850734	0.850727	-6.53953e-06
Respiratory	Chronic Obstructive Pulmonary Disease (COPD)	YingDamAge	427	18691	1.19268	1.09131	1.30347	0.000101049	0.134988	0.729233	0.850734	0.851035	0.000300947
Respiratory	Chronic Obstructive Pulmonary Disease (COPD)	Zhang_10	427	18691	1.53511	1.44155	1.63474	1.03864e-40	0.604735	0.936949	0.850734	0.872309	0.0215753
Respiratory	Chronic sinusitis	DNAmTL	474	18117	0.981298	0.892805	1.07856	0.695412	0.852675	0.948535	0.613735	0.613963	0.000227556
Respiratory	Chronic sinusitis	DunedinPACE	474	18117	1.00486	0.910525	1.10897	0.923211	0.477755	0.925557	0.613735	0.613696	-3.91018e-05
Respiratory	Chronic sinusitis	DunedinPoAm38	474	18117	1.06317	0.960922	1.17631	0.235083	0.620559	0.929687	0.613735	0.614233	0.00049816
Respiratory	Chronic sinusitis	GrimAgeV1	474	18117	1.07849	0.973422	1.1949	0.148487	0.912392	0.952208	0.613735	0.61518	0.00144497
Respiratory	Chronic sinusitis	GrimAgeV2	474	18117	1.08778	0.981261	1.20586	0.109549	0.990189	0.952576	0.613735	0.615219	0.00148384
Respiratory	Chronic sinusitis	Hannum	474	18117	1.02125	0.929611	1.12191	0.66117	0.537242	0.910733	0.613735	0.613815	7.99973e-05
Respiratory	Chronic sinusitis	Horvath	474	18117	1.04904	0.957227	1.14967	0.305574	0.0382684	0.475871	0.613735	0.614602	0.000866817
Respiratory	Chronic sinusitis	Horvath_SkinBlood	474	18117	1.03582	0.944078	1.13648	0.456989	0.168617	0.771908	0.613735	0.614525	0.00078945
Respiratory	Chronic sinusitis	Lin	474	18117	0.957666	0.873002	1.05054	0.359694	0.135352	0.744822	0.613735	0.614585	0.000849358
Respiratory	Chronic sinusitis	PhenoAge	474	18117	1.01579	0.925013	1.11548	0.742884	0.648326	0.94191	0.613735	0.613716	-1.88932e-05
Respiratory	Chronic sinusitis	YingAdaptAge	474	18117	0.995513	0.90776	1.09175	0.923898	0.874726	0.952014	0.613735	0.613694	-4.13738e-05
Respiratory	Chronic sinusitis	YingCausAge	474	18117	1.09834	1.00536	1.19993	0.037665	0.753844	0.945969	0.613735	0.616246	0.00251041
Respiratory	Chronic sinusitis	YingDamAge	474	18117	1.03142	0.940732	1.13085	0.509999	0.914008	0.952585	0.613735	0.613864	0.000128187
Respiratory	Chronic sinusitis	Zhang_10	474	18117	1.09197	0.994165	1.19941	0.0660968	0.653806	0.94099	0.613735	0.615707	0.00197147
Digestive	Coeliac disease	DNAmTL	60	18812	0.862481	0.67143	1.1079	0.246868	0.0153452	0.000546819	0.635807	0.634514	-0.0012932
Digestive	Coeliac disease	DunedinPACE	60	18812	1.06459	0.813071	1.39391	0.649006	0.25423	0.00142662	0.635807	0.63734	0.00153317
Digestive	Coeliac disease	DunedinPoAm38	60	18812	0.951766	0.717274	1.26292	0.731939	0.19601	0.00156122	0.635807	0.636262	0.000455063
Digestive	Coeliac disease	GrimAgeV1	60	18812	0.833893	0.623354	1.11554	0.221132	0.470091	0.00211178	0.635807	0.641915	0.00610868
Digestive	Coeliac disease	GrimAgeV2	60	18812	0.843583	0.630267	1.1291	0.252773	0.40172	0.00167598	0.635807	0.640922	0.00511501
Digestive	Coeliac disease	Hannum	60	18812	0.996835	0.771756	1.28756	0.980629	0.419841	0.00233959	0.635807	0.635789	-1.77759e-05
Digestive	Coeliac disease	Horvath	60	18812	0.925899	0.717434	1.19494	0.554135	0.550956	0.00269861	0.635807	0.638052	0.00224509
Digestive	Coeliac disease	Horvath_SkinBlood	60	18812	0.98486	0.764368	1.26896	0.906088	0.925531	0.00308408	0.635807	0.63581	2.66638e-06
Digestive	Coeliac disease	Lin	60	18812	1.10403	0.868126	1.40403	0.419717	0.91083	0.00306865	0.635807	0.640017	0.00421022
Digestive	Coeliac disease	PhenoAge	60	18812	0.836065	0.64637	1.08143	0.172653	0.48176	0.0018912	0.635807	0.644071	0.00826401
Digestive	Coeliac disease	YingAdaptAge	60	18812	0.989138	0.769168	1.27202	0.932179	0.758816	0.00315475	0.635807	0.63601	0.000203534
Digestive	Coeliac disease	YingCausAge	60	18812	0.973543	0.754709	1.25583	0.83647	0.21475	0.00221174	0.635807	0.636402	0.000595492
Digestive	Coeliac disease	YingDamAge	60	18812	1.00402	0.777962	1.29577	0.975387	0.559135	0.0031235	0.635807	0.63604	0.000232864
Digestive	Coeliac disease	Zhang_10	60	18812	1.1647	0.904783	1.49929	0.236663	0.0104889	0.000359708	0.635807	0.639367	0.00356051
Cardiovascular	Coronary heart disease not otherwise specified	DNAmTL	551	18386	0.898788	0.831249	0.971814	0.00742081	0.144129	0.394299	0.814487	0.814797	0.00030996
Cardiovascular	Coronary heart disease not otherwise specified	DunedinPACE	551	18386	1.20366	1.10848	1.307	1.03035e-05	0.356187	0.619277	0.814487	0.817567	0.00308016
Cardiovascular	Coronary heart disease not otherwise specified	DunedinPoAm38	551	18386	1.20631	1.10683	1.31473	1.94173e-05	0.514447	0.632901	0.814487	0.818071	0.00358499
Cardiovascular	Coronary heart disease not otherwise specified	GrimAgeV1	551	18386	1.21218	1.12344	1.30791	7.00712e-07	0.518879	0.643795	0.814487	0.817636	0.00314956
Cardiovascular	Coronary heart disease not otherwise specified	GrimAgeV2	551	18386	1.24003	1.14754	1.33998	5.33757e-08	0.594225	0.661989	0.814487	0.81855	0.00406356
Cardiovascular	Coronary heart disease not otherwise specified	Hannum	551	18386	0.972949	0.903065	1.04824	0.470833	0.400829	0.564018	0.814487	0.814558	7.11299e-05
Cardiovascular	Coronary heart disease not otherwise specified	Horvath	551	18386	1.0202	0.945707	1.10057	0.605133	0.679431	0.618925	0.814487	0.814299	-0.000187238
Cardiovascular	Coronary heart disease not otherwise specified	Horvath_SkinBlood	551	18386	1.09397	1.0165	1.17736	0.01655	0.886746	0.640311	0.814487	0.814093	-0.000393911
Cardiovascular	Coronary heart disease not otherwise specified	Lin	551	18386	1.02156	0.946072	1.10308	0.58598	0.553334	0.606917	0.814487	0.814453	-3.33771e-05
Cardiovascular	Coronary heart disease not otherwise specified	PhenoAge	551	18386	1.13189	1.05536	1.21398	0.000523419	0.744692	0.633969	0.814487	0.816089	0.00160231
Cardiovascular	Coronary heart disease not otherwise specified	YingAdaptAge	551	18386	1.04183	0.970601	1.11829	0.256722	0.445928	0.559686	0.814487	0.81437	-0.000116413
Cardiovascular	Coronary heart disease not otherwise specified	YingCausAge	551	18386	1.00056	0.929365	1.07722	0.988067	0.242467	0.505787	0.814487	0.813848	-0.000638643
Cardiovascular	Coronary heart disease not otherwise specified	YingDamAge	551	18386	1.11109	1.02716	1.20188	0.00857422	0.0981921	0.337917	0.814487	0.814569	8.23235e-05
Cardiovascular	Coronary heart disease not otherwise specified	Zhang_10	551	18386	1.13016	1.04762	1.2192	0.00156612	0.34687	0.567068	0.814487	0.816197	0.00171038
Digestive	Crohn's disease	DNAmTL	40	18758	0.797579	0.589328	1.07942	0.142924	0.850203	0.438665	0.631196	0.643813	0.0126175
Digestive	Crohn's disease	DunedinPACE	40	18758	1.6012	1.18002	2.17271	0.00250283	0.994975	0.416797	0.631196	0.649675	0.0184795
Digestive	Crohn's disease	DunedinPoAm38	40	18758	1.2217	0.883164	1.69	0.22646	0.254233	0.448638	0.631196	0.639975	0.00877898
Digestive	Crohn's disease	GrimAgeV1	40	18758	1.35678	1.02533	1.79538	0.0327569	0.812195	0.35609	0.631196	0.665446	0.0342505
Digestive	Crohn's disease	GrimAgeV2	40	18758	1.45354	1.10317	1.91517	0.00786576	0.795331	0.345933	0.631196	0.675337	0.0441407
Digestive	Crohn's disease	Hannum	40	18758	1.22265	1.00709	1.48435	0.0422109	0.518972	0.389553	0.631196	0.64298	0.0117841
Digestive	Crohn's disease	Horvath	40	18758	1.17587	0.915457	1.51036	0.20465	0.127456	0.255056	0.631196	0.639185	0.00798964
Digestive	Crohn's disease	Horvath_SkinBlood	40	18758	1.32913	1.08205	1.63263	0.00669713	0.76965	0.434044	0.631196	0.665683	0.0344869
Digestive	Crohn's disease	Lin	40	18758	1.30494	1.04784	1.62513	0.0174341	0.684332	0.414042	0.631196	0.644909	0.0137127
Digestive	Crohn's disease	PhenoAge	40	18758	1.39433	1.18815	1.6363	4.67007e-05	0.399582	0.403133	0.631196	0.694898	0.063702
Digestive	Crohn's disease	YingAdaptAge	40	18758	1.31062	1.07607	1.5963	0.00717114	0.463018	0.388915	0.631196	0.669508	0.0383121
Digestive	Crohn's disease	YingCausAge	40	18758	1.20388	0.987138	1.46821	0.0669261	0.863451	0.444343	0.631196	0.653513	0.0223167
Digestive	Crohn's disease	YingDamAge	40	18758	1.06681	0.783766	1.45208	0.680968	0.225694	0.285589	0.631196	0.633669	0.00247356
Digestive	Crohn's disease	Zhang_10	40	18758	1.27674	0.956983	1.70333	0.0967032	0.97971	0.424436	0.631196	0.644427	0.0132306
Psychiatric	Delirium, not induced by alcohol and other psychoactive substances	DNAmTL	84	18851	0.888255	0.737754	1.06946	0.210923	0.254547	0.674498	0.890254	0.890644	0.000390757
Psychiatric	Delirium, not induced by alcohol and other psychoactive substances	DunedinPACE	84	18851	1.32949	1.08613	1.62738	0.00576313	0.0255007	0.26552	0.890254	0.890426	0.000172542
Psychiatric	Delirium, not induced by alcohol and other psychoactive substances	DunedinPoAm38	84	18851	1.4069	1.12515	1.75921	0.00275176	0.153361	0.644146	0.890254	0.89392	0.00366652
Psychiatric	Delirium, not induced by alcohol and other psychoactive substances	GrimAgeV1	84	18851	1.40355	1.168	1.6866	0.000298208	0.697856	0.808687	0.890254	0.897604	0.00735016
Psychiatric	Delirium, not induced by alcohol and other psychoactive substances	GrimAgeV2	84	18851	1.46935	1.21743	1.77341	6.06647e-05	0.598181	0.794354	0.890254	0.897988	0.00773457
Psychiatric	Delirium, not induced by alcohol and other psychoactive substances	Hannum	84	18851	1.06237	0.914083	1.2347	0.430253	0.910063	0.819292	0.890254	0.890853	0.000599457
Psychiatric	Delirium, not induced by alcohol and other psychoactive substances	Horvath	84	18851	1.07518	0.90734	1.27407	0.402527	0.627418	0.77744	0.890254	0.889521	-0.000732669
Psychiatric	Delirium, not induced by alcohol and other psychoactive substances	Horvath_SkinBlood	84	18851	0.943294	0.779108	1.14208	0.549612	0.759305	0.791295	0.890254	0.879935	-0.0103183
Psychiatric	Delirium, not induced by alcohol and other psychoactive substances	Lin	84	18851	0.840089	0.686899	1.02744	0.0898047	0.939833	0.80562	0.890254	0.887859	-0.00239465
Psychiatric	Delirium, not induced by alcohol and other psychoactive substances	PhenoAge	84	18851	1.30588	1.1098	1.53661	0.00130442	0.660899	0.80289	0.890254	0.89372	0.00346606
Psychiatric	Delirium, not induced by alcohol and other psychoactive substances	YingAdaptAge	84	18851	0.911678	0.763273	1.08894	0.307696	0.265583	0.661895	0.890254	0.888902	-0.00135179
Psychiatric	Delirium, not induced by alcohol and other psychoactive substances	YingCausAge	84	18851	1.02272	0.873342	1.19765	0.780347	0.0883669	0.497938	0.890254	0.88574	-0.004514
Psychiatric	Delirium, not induced by alcohol and other psychoactive substances	YingDamAge	84	18851	1.02068	0.836585	1.24529	0.840141	0.543673	0.779341	0.890254	0.88488	-0.00537354
Psychiatric	Delirium, not induced by alcohol and other psychoactive substances	Zhang_10	84	18851	1.43602	1.22668	1.68109	6.74884e-06	0.904907	0.824495	0.890254	0.894648	0.00439411
Psychiatric	Dementia	DNAmTL	154	18857	0.948275	0.829514	1.08404	0.43658	0.786313	0.536192	0.920977	0.920935	-4.13157e-05
Psychiatric	Dementia	DunedinPACE	154	18857	1.12473	0.961505	1.31567	0.141751	0.07906	0.223601	0.920977	0.921711	0.000734655
Psychiatric	Dementia	DunedinPoAm38	154	18857	1.23011	1.03534	1.46153	0.0185304	0.294171	0.415123	0.920977	0.922142	0.00116587
Psychiatric	Dementia	GrimAgeV1	154	18857	1.15541	0.990162	1.34823	0.0665873	0.66315	0.507336	0.920977	0.921245	0.000268378
Psychiatric	Dementia	GrimAgeV2	154	18857	1.22752	1.05206	1.43224	0.0091889	0.608645	0.487744	0.920977	0.92191	0.000932901
Psychiatric	Dementia	Hannum	154	18857	0.949527	0.845417	1.06646	0.382074	0.40562	0.489265	0.920977	0.918934	-0.00204252
Psychiatric	Dementia	Horvath	154	18857	0.993188	0.87119	1.13227	0.918584	0.583091	0.484947	0.920977	0.917703	-0.00327331
Psychiatric	Dementia	Horvath_SkinBlood	154	18857	0.942054	0.819057	1.08352	0.403021	0.915102	0.522813	0.920977	0.913779	-0.00719761
Psychiatric	Dementia	Lin	154	18857	1.00777	0.880288	1.15372	0.91064	0.610061	0.477828	0.920977	0.917568	-0.00340872
Psychiatric	Dementia	PhenoAge	154	18857	1.20258	1.05166	1.37516	0.00701201	0.861914	0.521608	0.920977	0.920636	-0.000340941
Psychiatric	Dementia	YingAdaptAge	154	18857	0.952012	0.840015	1.07894	0.441223	0.547875	0.532277	0.920977	0.919321	-0.0016554
Psychiatric	Dementia	YingCausAge	154	18857	0.943154	0.838666	1.06066	0.328588	0.588465	0.492474	0.920977	0.915848	-0.00512835
Psychiatric	Dementia	YingDamAge	154	18857	1.06697	0.924064	1.23199	0.376919	0.329806	0.3542	0.920977	0.917061	-0.00391562
Psychiatric	Dementia	Zhang_10	154	18857	1.07463	0.932676	1.23819	0.319364	0.137562	0.369602	0.920977	0.919884	-0.00109226
Psychiatric	Depression	DNAmTL	481	17857	0.890303	0.811968	0.976194	0.0134079	0.149668	0.379725	0.64132	0.644525	0.00320429
Psychiatric	Depression	DunedinPACE	481	17857	1.05593	0.959578	1.16195	0.264949	0.310003	0.400125	0.64132	0.641451	0.000131134
Psychiatric	Depression	DunedinPoAm38	481	17857	1.10813	1.006	1.22063	0.0374105	0.366967	0.452559	0.64132	0.642369	0.00104824
Psychiatric	Depression	GrimAgeV1	481	17857	1.07283	0.971577	1.18464	0.164556	0.484429	0.480692	0.64132	0.642394	0.00107348
Psychiatric	Depression	GrimAgeV2	481	17857	1.09658	0.992837	1.21116	0.0690289	0.403771	0.455814	0.64132	0.643096	0.00177593
Psychiatric	Depression	Hannum	481	17857	0.969967	0.882423	1.0662	0.527494	0.645467	0.496538	0.64132	0.641723	0.000402974
Psychiatric	Depression	Horvath	481	17857	0.960405	0.875831	1.05315	0.390345	0.692946	0.494473	0.64132	0.641228	-9.20092e-05
Psychiatric	Depression	Horvath_SkinBlood	481	17857	1.01466	0.925275	1.11267	0.757116	0.827218	0.499077	0.64132	0.641494	0.00017313
Psychiatric	Depression	Lin	481	17857	1.02084	0.932427	1.11764	0.655366	0.495948	0.450814	0.64132	0.641293	-2.77583e-05
Psychiatric	Depression	PhenoAge	481	17857	1.0077	0.918669	1.10536	0.870866	0.30416	0.387985	0.64132	0.641349	2.90744e-05
Psychiatric	Depression	YingAdaptAge	481	17857	1.07086	0.979893	1.17027	0.130653	0.693106	0.48969	0.64132	0.642896	0.00157612
Psychiatric	Depression	YingCausAge	481	17857	0.95609	0.871005	1.04949	0.345041	0.680281	0.482545	0.64132	0.642291	0.000970943
Psychiatric	Depression	YingDamAge	481	17857	0.910179	0.830124	0.997955	0.0451144	0.503437	0.45869	0.64132	0.644214	0.00289356
Psychiatric	Depression	Zhang_10	481	17857	1.1176	1.0209	1.22347	0.0160434	0.321463	0.442554	0.64132	0.644453	0.0031331
Skin	Dermatitis (atopc/contact/other/unspecified)	DNAmTL	533	17800	0.971624	0.89027	1.06041	0.518789	0.146395	0.0420018	0.555539	0.555338	-0.000201341
Skin	Dermatitis (atopc/contact/other/unspecified)	DunedinPACE	533	17800	1.09356	0.998846	1.19725	0.052989	0.0456106	0.0286234	0.555539	0.559139	0.00360001
Skin	Dermatitis (atopc/contact/other/unspecified)	DunedinPoAm38	533	17800	1.06967	0.974547	1.17408	0.156364	0.599901	0.101395	0.555539	0.557282	0.00174252
Skin	Dermatitis (atopc/contact/other/unspecified)	GrimAgeV1	533	17800	1.1089	1.00976	1.21776	0.0305141	0.0758136	0.0397239	0.555539	0.558767	0.00322786
Skin	Dermatitis (atopc/contact/other/unspecified)	GrimAgeV2	533	17800	1.12695	1.02593	1.23792	0.0126247	0.0417898	0.0287131	0.555539	0.560916	0.00537676
Skin	Dermatitis (atopc/contact/other/unspecified)	Hannum	533	17800	1.05589	0.969564	1.1499	0.211398	0.997805	0.0997672	0.555539	0.558111	0.00257168
Skin	Dermatitis (atopc/contact/other/unspecified)	Horvath	533	17800	1.04762	0.96174	1.14117	0.286394	0.396568	0.0749163	0.555539	0.556916	0.00137722
Skin	Dermatitis (atopc/contact/other/unspecified)	Horvath_SkinBlood	533	17800	1.07415	0.985842	1.17037	0.102214	0.281641	0.0679944	0.555539	0.561534	0.00599426
Skin	Dermatitis (atopc/contact/other/unspecified)	Lin	533	17800	1.02213	0.938353	1.11338	0.615916	0.650532	0.0994519	0.555539	0.555753	0.000213619
Skin	Dermatitis (atopc/contact/other/unspecified)	PhenoAge	533	17800	1.03826	0.952134	1.13218	0.395403	0.734987	0.100144	0.555539	0.556297	0.000757662
Skin	Dermatitis (atopc/contact/other/unspecified)	YingAdaptAge	533	17800	0.966255	0.886001	1.05378	0.437781	0.647265	0.0988651	0.555539	0.555044	-0.000495256
Skin	Dermatitis (atopc/contact/other/unspecified)	YingCausAge	533	17800	1.05129	0.965927	1.1442	0.247009	0.072411	0.0360267	0.555539	0.557808	0.00226842
Skin	Dermatitis (atopc/contact/other/unspecified)	YingDamAge	533	17800	1.08305	0.994521	1.17945	0.066695	0.0608024	0.034692	0.555539	0.561467	0.00592743
Skin	Dermatitis (atopc/contact/other/unspecified)	Zhang_10	533	17800	1.09696	1.00527	1.19702	0.037713	0.187219	0.0647732	0.555539	0.555961	0.000421479
Endocrine	Diabetes	DNAmTL	572	18575	0.911262	0.840355	0.988151	0.0245493	0.333129	0.843783	0.83971	0.839676	-3.3891e-05
Endocrine	Diabetes	DunedinPACE	572	18575	1.44386	1.33093	1.56638	9.59533e-19	0.207131	0.808577	0.83971	0.848279	0.00856967
Endocrine	Diabetes	DunedinPoAm38	572	18575	1.24001	1.13661	1.35281	1.28085e-06	0.430447	0.872614	0.83971	0.842523	0.00281383
Endocrine	Diabetes	GrimAgeV1	572	18575	1.16551	1.0699	1.26966	0.000452995	0.0255377	0.43617	0.83971	0.840627	0.000917388
Endocrine	Diabetes	GrimAgeV2	572	18575	1.2667	1.16345	1.37911	5.03596e-08	0.0173324	0.374182	0.83971	0.842429	0.00271944
Endocrine	Diabetes	Hannum	572	18575	1.06272	0.987144	1.14409	0.106042	0.748808	0.874941	0.83971	0.839711	1.35952e-06
Endocrine	Diabetes	Horvath	572	18575	1.02778	0.949891	1.11206	0.495545	0.101023	0.610675	0.83971	0.839735	2.55396e-05
Endocrine	Diabetes	Horvath_SkinBlood	572	18575	1.06661	0.985327	1.1546	0.110827	0.437713	0.830511	0.83971	0.839696	-1.38866e-05
Endocrine	Diabetes	Lin	572	18575	1.05458	0.975488	1.14009	0.181523	0.65175	0.875838	0.83971	0.839724	1.47606e-05
Endocrine	Diabetes	PhenoAge	572	18575	1.20949	1.12204	1.30376	6.7923e-07	0.129268	0.724979	0.83971	0.841946	0.00223613
Endocrine	Diabetes	YingAdaptAge	572	18575	1.10866	1.03288	1.18999	0.00429405	0.312847	0.804828	0.83971	0.840568	0.000858151
Endocrine	Diabetes	YingCausAge	572	18575	1.04557	0.969867	1.12719	0.245184	0.111432	0.635697	0.83971	0.839719	9.41956e-06
Endocrine	Diabetes	YingDamAge	572	18575	1.0927	1.00978	1.18243	0.0276804	0.429012	0.84939	0.83971	0.839875	0.000165765
Endocrine	Diabetes	Zhang_10	572	18575	1.12713	1.04461	1.21616	0.00203335	0.934264	0.88218	0.83971	0.840629	0.000919233
Eye	Diabetic ophthalmic complications	DNAmTL	165	18822	0.917801	0.789781	1.06657	0.263089	0.0971939	0.18735	0.775034	0.774843	-0.000191008
Eye	Diabetic ophthalmic complications	DunedinPACE	165	18822	1.4449	1.24268	1.68004	1.71499e-06	0.93318	0.347967	0.775034	0.788247	0.0132133
Eye	Diabetic ophthalmic complications	DunedinPoAm38	165	18822	1.07075	0.910565	1.25912	0.408331	0.83821	0.285433	0.775034	0.775027	-7.4714e-06
Eye	Diabetic ophthalmic complications	GrimAgeV1	165	18822	1.16545	1.00052	1.35757	0.0492237	0.898604	0.295218	0.775034	0.777192	0.00215761
Eye	Diabetic ophthalmic complications	GrimAgeV2	165	18822	1.26956	1.09577	1.47091	0.00148478	0.865635	0.307198	0.775034	0.781163	0.0061285
Eye	Diabetic ophthalmic complications	Hannum	165	18822	0.929717	0.80304	1.07638	0.329482	0.567805	0.256492	0.775034	0.776133	0.00109927
Eye	Diabetic ophthalmic complications	Horvath	165	18822	1.03539	0.89635	1.19601	0.63639	0.462571	0.26307	0.775034	0.775319	0.000284563
Eye	Diabetic ophthalmic complications	Horvath_SkinBlood	165	18822	1.0315	0.891615	1.19334	0.676564	0.889464	0.309877	0.775034	0.775029	-5.1975e-06
Eye	Diabetic ophthalmic complications	Lin	165	18822	1.01598	0.876876	1.17716	0.832843	0.0562766	0.117354	0.775034	0.775151	0.000116619
Eye	Diabetic ophthalmic complications	PhenoAge	165	18822	1.12842	0.983966	1.29408	0.0838589	0.0344385	0.094984	0.775034	0.777997	0.00296322
Eye	Diabetic ophthalmic complications	YingAdaptAge	165	18822	1.13805	1.00186	1.29275	0.0467437	0.572677	0.285578	0.775034	0.778995	0.00396114
Eye	Diabetic ophthalmic complications	YingCausAge	165	18822	1.05154	0.916874	1.20598	0.472301	0.55398	0.288061	0.775034	0.775453	0.000418723
Eye	Diabetic ophthalmic complications	YingDamAge	165	18822	0.933014	0.802244	1.0851	0.368156	0.270991	0.259505	0.775034	0.77549	0.00045608
Eye	Diabetic ophthalmic complications	Zhang_10	165	18822	1.11577	0.966761	1.28776	0.134183	0.924467	0.313651	0.775034	0.775116	8.15357e-05
Digestive	Diaphragmatic hernia	DNAmTL	529	18351	0.885009	0.814911	0.961135	0.00371324	0.824405	0.350436	0.706218	0.708729	0.00251044
Digestive	Diaphragmatic hernia	DunedinPACE	529	18351	1.12071	1.02751	1.22236	0.0100903	0.949288	0.288725	0.706218	0.708267	0.00204872
Digestive	Diaphragmatic hernia	DunedinPoAm38	529	18351	1.05282	0.960668	1.15381	0.27073	0.530159	0.343569	0.706218	0.706855	0.000636944
Digestive	Diaphragmatic hernia	GrimAgeV1	529	18351	1.09779	1.00331	1.20116	0.0421462	0.508164	0.345016	0.706218	0.707367	0.00114809
Digestive	Diaphragmatic hernia	GrimAgeV2	529	18351	1.1053	1.00963	1.21004	0.030193	0.510473	0.341985	0.706218	0.707588	0.00136935
Digestive	Diaphragmatic hernia	Hannum	529	18351	1.11319	1.03585	1.1963	0.00351364	0.911315	0.348785	0.706218	0.707912	0.00169318
Digestive	Diaphragmatic hernia	Horvath	529	18351	1.02367	0.943312	1.11088	0.574836	0.783656	0.346558	0.706218	0.705985	-0.000233139
Digestive	Diaphragmatic hernia	Horvath_SkinBlood	529	18351	1.06031	0.977285	1.15038	0.159229	0.680241	0.335606	0.706218	0.705907	-0.000311418
Digestive	Diaphragmatic hernia	Lin	529	18351	1.00538	0.926494	1.09099	0.897572	0.107717	0.183145	0.706218	0.705631	-0.000587622
Digestive	Diaphragmatic hernia	PhenoAge	529	18351	1.01164	0.93147	1.0987	0.783586	0.915401	0.35015	0.706218	0.705924	-0.000294871
Digestive	Diaphragmatic hernia	YingAdaptAge	529	18351	1.00858	0.931831	1.09166	0.832397	0.248744	0.254435	0.706218	0.706144	-7.45664e-05
Digestive	Diaphragmatic hernia	YingCausAge	529	18351	1.02637	0.948351	1.1108	0.518775	0.5329	0.325272	0.706218	0.705868	-0.000350133
Digestive	Diaphragmatic hernia	YingDamAge	529	18351	1.04622	0.96287	1.13678	0.286103	0.657275	0.34691	0.706218	0.706093	-0.000125692
Digestive	Diaphragmatic hernia	Zhang_10	529	18351	0.999412	0.916297	1.09007	0.989416	0.309994	0.33434	0.706218	0.706188	-3.09721e-05
Digestive	Diverticular disease of intestine (acute and chronic)	DNAmTL	775	18458	0.903571	0.844904	0.966312	0.00307136	0.237194	0.0014539	0.749862	0.750435	0.000572885
Digestive	Diverticular disease of intestine (acute and chronic)	DunedinPACE	775	18458	1.15931	1.07957	1.24495	4.79154e-05	0.211505	0.00200414	0.749862	0.750831	0.000969329
Digestive	Diverticular disease of intestine (acute and chronic)	DunedinPoAm38	775	18458	1.04994	0.973368	1.13254	0.20718	0.717354	0.00362949	0.749862	0.749757	-0.000104857
Digestive	Diverticular disease of intestine (acute and chronic)	GrimAgeV1	775	18458	1.06411	0.987923	1.14616	0.101127	0.599888	0.00312303	0.749862	0.749892	3.04284e-05
Digestive	Diverticular disease of intestine (acute and chronic)	GrimAgeV2	775	18458	1.07846	1.00121	1.16167	0.0463949	0.703298	0.00338589	0.749862	0.750061	0.000198769
Digestive	Diverticular disease of intestine (acute and chronic)	Hannum	775	18458	1.08675	1.02358	1.15381	0.00646989	0.311053	0.00286006	0.749862	0.749969	0.000107411
Digestive	Diverticular disease of intestine (acute and chronic)	Horvath	775	18458	1.09855	1.03156	1.16988	0.00341069	0.090325	0.00203651	0.749862	0.750459	0.000596381
Digestive	Diverticular disease of intestine (acute and chronic)	Horvath_SkinBlood	775	18458	1.09842	1.02829	1.17334	0.00529214	0.909307	0.0016116	0.749862	0.749009	-0.000853526
Digestive	Diverticular disease of intestine (acute and chronic)	Lin	775	18458	1.09127	1.0245	1.16239	0.00670336	0.141859	0.00215613	0.749862	0.750987	0.00112461
Digestive	Diverticular disease of intestine (acute and chronic)	PhenoAge	775	18458	1.10207	1.03273	1.17607	0.00337464	0.439192	0.00232298	0.749862	0.750234	0.00037178
Digestive	Diverticular disease of intestine (acute and chronic)	YingAdaptAge	775	18458	1.06902	1.00506	1.13704	0.0339687	0.0921154	0.00151731	0.749862	0.75032	0.000457666
Digestive	Diverticular disease of intestine (acute and chronic)	YingCausAge	775	18458	1.0802	1.0167	1.14766	0.0125655	0.927341	0.00286305	0.749862	0.750133	0.000271228
Digestive	Diverticular disease of intestine (acute and chronic)	YingDamAge	775	18458	1.08676	1.01591	1.16256	0.015563	0.736622	0.00327157	0.749862	0.749818	-4.42196e-05
Digestive	Diverticular disease of intestine (acute and chronic)	Zhang_10	775	18458	1.06848	0.996728	1.14539	0.0618181	0.243868	0.00278203	0.749862	0.74897	-0.000891908
Genitourinary	Dysmenorrhoea	DNAmTL	47	10781	1.06341	0.775732	1.45777	0.70244	0.953894	0.993367	0.745242	0.743474	-0.00176809
Genitourinary	Dysmenorrhoea	DunedinPACE	47	10781	0.928228	0.667061	1.29165	0.658618	0.382738	0.950119	0.745242	0.744714	-0.000527257
Genitourinary	Dysmenorrhoea	DunedinPoAm38	47	10781	0.940795	0.668492	1.32402	0.726288	0.773618	0.992844	0.745242	0.746891	0.00164916
Genitourinary	Dysmenorrhoea	GrimAgeV1	47	10781	0.867614	0.612659	1.22867	0.423734	0.815486	0.993244	0.745242	0.748964	0.00372251
Genitourinary	Dysmenorrhoea	GrimAgeV2	47	10781	0.932176	0.658176	1.32024	0.692465	0.924182	0.992419	0.745242	0.746929	0.00168683
Genitourinary	Dysmenorrhoea	Hannum	47	10781	0.890584	0.644716	1.23022	0.48205	0.937802	0.993365	0.745242	0.745018	-0.000223985
Genitourinary	Dysmenorrhoea	Horvath	47	10781	1.11135	0.81963	1.50691	0.496736	0.558869	0.983075	0.745242	0.745674	0.000432113
Genitourinary	Dysmenorrhoea	Horvath_SkinBlood	47	10781	1.11808	0.813728	1.53626	0.491152	0.823811	0.991856	0.745242	0.744798	-0.000444006
Genitourinary	Dysmenorrhoea	Lin	47	10781	1.14448	0.846684	1.54701	0.380138	0.573452	0.984442	0.745242	0.745829	0.000586722
Genitourinary	Dysmenorrhoea	PhenoAge	47	10781	0.963174	0.705039	1.31582	0.813646	0.961165	0.99345	0.745242	0.744871	-0.000370666
Genitourinary	Dysmenorrhoea	YingAdaptAge	47	10781	1.11016	0.82127	1.50066	0.496786	0.650887	0.988785	0.745242	0.745337	9.51441e-05
Genitourinary	Dysmenorrhoea	YingCausAge	47	10781	1.04582	0.767503	1.42505	0.776578	0.364474	0.959307	0.745242	0.745603	0.000360755
Genitourinary	Dysmenorrhoea	YingDamAge	47	10781	0.9935	0.730784	1.35066	0.966804	0.35586	0.962223	0.745242	0.744802	-0.000440041
Genitourinary	Dysmenorrhoea	Zhang_10	47	10781	0.879517	0.632566	1.22288	0.445185	0.493155	0.972681	0.745242	0.744378	-0.000864225
Infections	Ear and Upper Respiratory Tract Infections	DNAmTL	161	17987	1.03565	0.87853	1.22088	0.676442	0.239571	0.0159236	0.63384	0.635772	0.00193206
Infections	Ear and Upper Respiratory Tract Infections	DunedinPACE	161	17987	1.16198	0.984815	1.37102	0.0752868	0.323259	0.00978493	0.63384	0.637888	0.00404845
Infections	Ear and Upper Respiratory Tract Infections	DunedinPoAm38	161	17987	1.02972	0.869077	1.22005	0.735058	0.0809873	0.00394773	0.63384	0.634126	0.000286064
Infections	Ear and Upper Respiratory Tract Infections	GrimAgeV1	161	17987	1.12438	0.947939	1.33366	0.178274	0.69066	0.0171302	0.63384	0.636291	0.00245123
Infections	Ear and Upper Respiratory Tract Infections	GrimAgeV2	161	17987	1.11744	0.94068	1.32741	0.206257	0.553125	0.0138163	0.63384	0.636513	0.00267284
Infections	Ear and Upper Respiratory Tract Infections	Hannum	161	17987	0.887746	0.751883	1.04816	0.160024	0.823614	0.0221061	0.63384	0.637605	0.00376483
Infections	Ear and Upper Respiratory Tract Infections	Horvath	161	17987	0.931009	0.793128	1.09286	0.382034	0.289573	0.0172339	0.63384	0.636532	0.002692
Infections	Ear and Upper Respiratory Tract Infections	Horvath_SkinBlood	161	17987	0.786653	0.680314	0.909615	0.00120169	0.370179	0.0224814	0.63384	0.652895	0.0190551
Infections	Ear and Upper Respiratory Tract Infections	Lin	161	17987	0.902433	0.768231	1.06008	0.211388	0.152032	0.0132503	0.63384	0.636274	0.00243416
Infections	Ear and Upper Respiratory Tract Infections	PhenoAge	161	17987	1.08086	0.922596	1.26627	0.335742	0.862473	0.0217307	0.63384	0.633816	-2.40419e-05
Infections	Ear and Upper Respiratory Tract Infections	YingAdaptAge	161	17987	0.871769	0.738466	1.02913	0.105058	0.0115087	0.00262727	0.63384	0.639455	0.00561536
Infections	Ear and Upper Respiratory Tract Infections	YingCausAge	161	17987	1.02588	0.874173	1.20393	0.754286	0.540869	0.0212338	0.63384	0.633662	-0.000177701
Infections	Ear and Upper Respiratory Tract Infections	YingDamAge	161	17987	0.926081	0.789281	1.08659	0.346366	0.0895694	0.0118374	0.63384	0.637575	0.00373521
Infections	Ear and Upper Respiratory Tract Infections	Zhang_10	161	17987	1.00285	0.849987	1.1832	0.973125	0.301388	0.012912	0.63384	0.633899	5.92337e-05
Genitourinary	End stage renal disease	DNAmTL	35	18847	1.03237	0.750528	1.42006	0.84472	0.408252	0.631487	0.762893	0.764049	0.0011558
Genitourinary	End stage renal disease	DunedinPACE	35	18847	1.15628	0.831121	1.60866	0.388704	0.17484	0.536481	0.762893	0.761749	-0.00114365
Genitourinary	End stage renal disease	DunedinPoAm38	35	18847	0.888739	0.620555	1.27283	0.519818	0.053068	0.3622	0.762893	0.768471	0.00557851
Genitourinary	End stage renal disease	GrimAgeV1	35	18847	1.15054	0.829084	1.59662	0.401574	0.064014	0.387152	0.762893	0.76337	0.000476899
Genitourinary	End stage renal disease	GrimAgeV2	35	18847	1.3301	0.986894	1.79265	0.0610188	0.121273	0.477776	0.762893	0.771644	0.00875125
Genitourinary	End stage renal disease	Hannum	35	18847	1.11821	0.873361	1.43171	0.375556	0.678216	0.664454	0.762893	0.755981	-0.006912
Genitourinary	End stage renal disease	Horvath	35	18847	1.02036	0.752576	1.38342	0.896759	0.00583888	0.126653	0.762893	0.761555	-0.00133805
Genitourinary	End stage renal disease	Horvath_SkinBlood	35	18847	1.25899	1.00634	1.57506	0.0438692	0.295331	0.589802	0.762893	0.765326	0.0024331
Genitourinary	End stage renal disease	Lin	35	18847	1.0081	0.740812	1.37183	0.959061	0.892782	0.675753	0.762893	0.765311	0.00241791
Genitourinary	End stage renal disease	PhenoAge	35	18847	1.31281	1.0865	1.58625	0.00481059	0.183017	0.510839	0.762893	0.778596	0.0157027
Genitourinary	End stage renal disease	YingAdaptAge	35	18847	0.926686	0.684073	1.25534	0.622978	0.301134	0.54517	0.762893	0.765672	0.00277938
Genitourinary	End stage renal disease	YingCausAge	35	18847	1.04512	0.788227	1.38575	0.759115	0.0419185	0.335911	0.762893	0.763285	0.000391847
Genitourinary	End stage renal disease	YingDamAge	35	18847	1.10762	0.810374	1.5139	0.521431	0.20213	0.592463	0.762893	0.763021	0.000127578
Genitourinary	End stage renal disease	Zhang_10	35	18847	1.03698	0.752347	1.42931	0.824445	0.946361	0.684894	0.762893	0.763368	0.000475381
Genitourinary	Endometriosis	DNAmTL	77	10800	0.942792	0.742294	1.19745	0.629162	0.703831	0.981398	0.715765	0.716146	0.000381508
Genitourinary	Endometriosis	DunedinPACE	77	10800	0.875583	0.677118	1.13222	0.311001	0.846403	0.984371	0.715765	0.717007	0.00124263
Genitourinary	Endometriosis	DunedinPoAm38	77	10800	0.969121	0.747858	1.25585	0.812501	0.455416	0.968102	0.715765	0.715614	-0.000150181
Genitourinary	Endometriosis	GrimAgeV1	77	10800	1.02656	0.788908	1.33581	0.845283	0.830402	0.987585	0.715765	0.715796	3.14895e-05
Genitourinary	Endometriosis	GrimAgeV2	77	10800	1.0122	0.775788	1.32066	0.928789	0.968982	0.987767	0.715765	0.715866	0.000101735
Genitourinary	Endometriosis	Hannum	77	10800	1.24085	0.988323	1.5579	0.0630516	0.601993	0.980084	0.715765	0.72082	0.00505528
Genitourinary	Endometriosis	Horvath	77	10800	1.04106	0.820612	1.32072	0.740314	0.140497	0.830249	0.715765	0.71583	6.54014e-05
Genitourinary	Endometriosis	Horvath_SkinBlood	77	10800	1.33387	1.07145	1.66057	0.00995415	0.96996	0.987603	0.715765	0.721131	0.00536654
Genitourinary	Endometriosis	Lin	77	10800	1.08152	0.853891	1.36984	0.5157	0.482999	0.970827	0.715765	0.715984	0.000219216
Genitourinary	Endometriosis	PhenoAge	77	10800	1.05402	0.829006	1.3401	0.667633	0.16082	0.852561	0.715765	0.715676	-8.84129e-05
Genitourinary	Endometriosis	YingAdaptAge	77	10800	1.03156	0.811765	1.31087	0.799362	0.480793	0.971269	0.715765	0.715803	3.87564e-05
Genitourinary	Endometriosis	YingCausAge	77	10800	1.13055	0.895983	1.42653	0.301026	0.624451	0.980203	0.715765	0.715557	-0.000207104
Genitourinary	Endometriosis	YingDamAge	77	10800	1.05167	0.830184	1.33225	0.676279	0.99534	0.987795	0.715765	0.715935	0.00017077
Genitourinary	Endometriosis	Zhang_10	77	10800	0.870957	0.675477	1.12301	0.286691	0.139756	0.836205	0.715765	0.716839	0.00107428
Musculoskeletal	Enthesopathies & synovial disorders	DNAmTL	903	17879	0.926566	0.867641	0.989492	0.0228995	0.35775	0.454161	0.594678	0.596558	0.00188025
Musculoskeletal	Enthesopathies & synovial disorders	DunedinPACE	903	17879	0.98512	0.91878	1.05625	0.673414	0.911317	0.486595	0.594678	0.594945	0.000266678
Musculoskeletal	Enthesopathies & synovial disorders	DunedinPoAm38	903	17879	1.0128	0.943197	1.08754	0.72627	0.865454	0.49909	0.594678	0.594661	-1.67653e-05
Musculoskeletal	Enthesopathies & synovial disorders	GrimAgeV1	903	17879	1.02842	0.957379	1.10474	0.44285	0.961182	0.489091	0.594678	0.594715	3.62703e-05
Musculoskeletal	Enthesopathies & synovial disorders	GrimAgeV2	903	17879	1.02921	0.957887	1.10584	0.43201	0.913281	0.470044	0.594678	0.594715	3.69879e-05
Musculoskeletal	Enthesopathies & synovial disorders	Hannum	903	17879	0.967342	0.90577	1.0331	0.32241	0.373994	0.454425	0.594678	0.595352	0.00067335
Musculoskeletal	Enthesopathies & synovial disorders	Horvath	903	17879	1.018	0.953969	1.08632	0.590447	0.911971	0.491465	0.594678	0.594692	1.39602e-05
Musculoskeletal	Enthesopathies & synovial disorders	Horvath_SkinBlood	903	17879	1.08681	1.01951	1.15854	0.0106914	0.599532	0.443706	0.594678	0.598188	0.00350968
Musculoskeletal	Enthesopathies & synovial disorders	Lin	903	17879	1.10162	1.03498	1.17255	0.00236567	0.612163	0.49198	0.594678	0.598781	0.00410292
Musculoskeletal	Enthesopathies & synovial disorders	PhenoAge	903	17879	1.06213	0.995546	1.13317	0.0680222	0.898193	0.494719	0.594678	0.596123	0.00144455
Musculoskeletal	Enthesopathies & synovial disorders	YingAdaptAge	903	17879	1.0091	0.946636	1.0757	0.781027	0.314947	0.382727	0.594678	0.594823	0.000145277
Musculoskeletal	Enthesopathies & synovial disorders	YingCausAge	903	17879	1.05373	0.989369	1.12227	0.103608	0.319425	0.426832	0.594678	0.596009	0.00133085
Musculoskeletal	Enthesopathies & synovial disorders	YingDamAge	903	17879	1.13458	1.06386	1.20999	0.00012035	0.676486	0.466482	0.594678	0.60238	0.00770223
Musculoskeletal	Enthesopathies & synovial disorders	Zhang_10	903	17879	1.00453	0.938417	1.07531	0.896378	0.362474	0.366762	0.594678	0.594673	-4.76211e-06
Neurological	Epilepsy	DNAmTL	81	18698	1.05615	0.847473	1.3162	0.626679	0.59798	0.608779	0.650775	0.650226	-0.00054908
Neurological	Epilepsy	DunedinPACE	81	18698	0.991884	0.790193	1.24506	0.943989	0.345493	0.44578	0.650775	0.651227	0.000452261
Neurological	Epilepsy	DunedinPoAm38	81	18698	1.20202	0.958795	1.50694	0.110666	0.995205	0.627091	0.650775	0.64909	-0.00168504
Neurological	Epilepsy	GrimAgeV1	81	18698	1.14907	0.916248	1.44104	0.229044	0.65869	0.608911	0.650775	0.653141	0.00236608
Neurological	Epilepsy	GrimAgeV2	81	18698	1.18416	0.944179	1.48514	0.143497	0.577716	0.600071	0.650775	0.653375	0.00259951
Neurological	Epilepsy	Hannum	81	18698	0.950581	0.766457	1.17894	0.644517	0.304572	0.532095	0.650775	0.654678	0.00390324
Neurological	Epilepsy	Horvath	81	18698	1.02187	0.824211	1.26693	0.843637	0.771903	0.614496	0.650775	0.651089	0.000314328
Neurological	Epilepsy	Horvath_SkinBlood	81	18698	0.8823	0.716183	1.08695	0.239347	0.752669	0.610917	0.650775	0.655837	0.00506175
Neurological	Epilepsy	Lin	81	18698	1.07063	0.868767	1.31938	0.522032	0.384027	0.532922	0.650775	0.653065	0.00228982
Neurological	Epilepsy	PhenoAge	81	18698	1.11743	0.907313	1.37621	0.296134	0.99479	0.622326	0.650775	0.655659	0.00488403
Neurological	Epilepsy	YingAdaptAge	81	18698	0.862186	0.69297	1.07272	0.183442	0.618613	0.591895	0.650775	0.659054	0.00827864
Neurological	Epilepsy	YingCausAge	81	18698	0.900242	0.724047	1.11931	0.344301	0.469973	0.570307	0.650775	0.654682	0.00390656
Neurological	Epilepsy	YingDamAge	81	18698	0.981067	0.789942	1.21843	0.862732	0.44967	0.553139	0.650775	0.651114	0.000338865
Neurological	Epilepsy	Zhang_10	81	18698	1.02624	0.823309	1.27919	0.817762	0.895469	0.620194	0.650775	0.650599	-0.000176395
Genitourinary	Erectile dysfunction	DNAmTL	193	7651	1.06138	0.921255	1.22283	0.40957	0.432847	0.417265	0.669861	0.671054	0.00119286
Genitourinary	Erectile dysfunction	DunedinPACE	193	7651	1.00298	0.863769	1.16463	0.968871	0.999528	0.487437	0.669861	0.669951	9.03158e-05
Genitourinary	Erectile dysfunction	DunedinPoAm38	193	7651	0.870975	0.744754	1.01859	0.0837338	0.479211	0.455825	0.669861	0.671435	0.00157358
Genitourinary	Erectile dysfunction	GrimAgeV1	193	7651	0.873176	0.745796	1.02231	0.091854	0.575731	0.474757	0.669861	0.674269	0.00440741
Genitourinary	Erectile dysfunction	GrimAgeV2	193	7651	0.895122	0.764749	1.04772	0.167724	0.593977	0.471224	0.669861	0.673422	0.00356053
Genitourinary	Erectile dysfunction	Hannum	193	7651	0.950265	0.826078	1.09312	0.475265	0.496467	0.465695	0.669861	0.670608	0.000746842
Genitourinary	Erectile dysfunction	Horvath	193	7651	0.966363	0.838092	1.11427	0.637705	0.343406	0.392981	0.669861	0.670849	0.000987916
Genitourinary	Erectile dysfunction	Horvath_SkinBlood	193	7651	1.08392	0.945353	1.2428	0.248206	0.805027	0.460396	0.669861	0.671281	0.00142004
Genitourinary	Erectile dysfunction	Lin	193	7651	1.11289	0.974972	1.27032	0.113076	0.423415	0.377982	0.669861	0.673146	0.00328472
Genitourinary	Erectile dysfunction	PhenoAge	193	7651	0.936092	0.81118	1.08024	0.366122	0.429458	0.432088	0.669861	0.673324	0.00346326
Genitourinary	Erectile dysfunction	YingAdaptAge	193	7651	1.02571	0.897661	1.17204	0.709021	0.196748	0.352871	0.669861	0.669521	-0.000340421
Genitourinary	Erectile dysfunction	YingCausAge	193	7651	0.921945	0.799187	1.06356	0.264954	0.213819	0.33369	0.669861	0.671214	0.00135265
Genitourinary	Erectile dysfunction	YingDamAge	193	7651	0.948483	0.8246	1.09098	0.458902	0.995424	0.499477	0.669861	0.67017	0.000309158
Genitourinary	Erectile dysfunction	Zhang_10	193	7651	0.980411	0.846631	1.13533	0.79155	0.794808	0.460697	0.669861	0.669904	4.30737e-05
Digestive	Fatty Liver	DNAmTL	71	18837	0.844436	0.669778	1.06464	0.152662	0.879636	0.0415156	0.760882	0.763763	0.0028813
Digestive	Fatty Liver	DunedinPACE	71	18837	1.14022	0.896172	1.45074	0.285569	0.73701	0.0430383	0.760882	0.763213	0.00233116
Digestive	Fatty Liver	DunedinPoAm38	71	18837	1.22707	0.961408	1.56613	0.100211	0.0825122	0.0209588	0.760882	0.761964	0.00108227
Digestive	Fatty Liver	GrimAgeV1	71	18837	1.29518	1.02804	1.63173	0.0281908	0.153156	0.0348227	0.760882	0.770124	0.00924207
Digestive	Fatty Liver	GrimAgeV2	71	18837	1.337	1.05834	1.68903	0.0148726	0.159693	0.035399	0.760882	0.772074	0.0111927
Digestive	Fatty Liver	Hannum	71	18837	1.14712	0.935337	1.40685	0.187487	0.695947	0.0356506	0.760882	0.76606	0.00517868
Digestive	Fatty Liver	Horvath	71	18837	1.06313	0.844386	1.33854	0.602467	0.505261	0.0404504	0.760882	0.761579	0.000697245
Digestive	Fatty Liver	Horvath_SkinBlood	71	18837	1.22303	0.98909	1.51231	0.0630667	0.991691	0.0410279	0.760882	0.763319	0.00243773
Digestive	Fatty Liver	Lin	71	18837	1.33572	1.12196	1.5902	0.00114066	0.198867	0.0190337	0.760882	0.787189	0.0263077
Digestive	Fatty Liver	PhenoAge	71	18837	1.25597	1.03447	1.52488	0.0213132	0.594573	0.0358199	0.760882	0.769109	0.00822735
Digestive	Fatty Liver	YingAdaptAge	71	18837	1.22448	1.02346	1.465	0.0268696	0.481757	0.0397087	0.760882	0.7722	0.0113188
Digestive	Fatty Liver	YingCausAge	71	18837	1.18236	0.984399	1.42013	0.0731635	0.699931	0.0383862	0.760882	0.769784	0.00890208
Digestive	Fatty Liver	YingDamAge	71	18837	1.28032	1.02344	1.60168	0.030558	0.370351	0.0266019	0.760882	0.772015	0.0111334
Digestive	Fatty Liver	Zhang_10	71	18837	1.12358	0.89359	1.41276	0.318685	0.354413	0.0386184	0.760882	0.763432	0.00255031
Genitourinary	Female genital prolapse	DNAmTL	252	10793	0.906985	0.805281	1.02153	0.107639	0.11332	0.282795	0.681427	0.683654	0.00222675
Genitourinary	Female genital prolapse	DunedinPACE	252	10793	1.06015	0.931846	1.20611	0.374823	0.477734	0.51048	0.681427	0.682122	0.000694567
Genitourinary	Female genital prolapse	DunedinPoAm38	252	10793	0.971183	0.847758	1.11258	0.673276	0.652036	0.520177	0.681427	0.681301	-0.00012649
Genitourinary	Female genital prolapse	GrimAgeV1	252	10793	0.95794	0.836115	1.09752	0.535788	0.221876	0.228097	0.681427	0.681723	0.000295897
Genitourinary	Female genital prolapse	GrimAgeV2	252	10793	0.991268	0.864938	1.13605	0.899664	0.108405	0.120345	0.681427	0.68135	-7.67976e-05
Genitourinary	Female genital prolapse	Hannum	252	10793	0.981874	0.875703	1.10092	0.754048	0.0521668	0.212732	0.681427	0.681816	0.000388506
Genitourinary	Female genital prolapse	Horvath	252	10793	0.972799	0.86437	1.09483	0.647389	0.577298	0.556725	0.681427	0.682083	0.000655415
Genitourinary	Female genital prolapse	Horvath_SkinBlood	252	10793	0.983338	0.874123	1.1062	0.779694	0.115091	0.197855	0.681427	0.684319	0.00289196
Genitourinary	Female genital prolapse	Lin	252	10793	1.04462	0.930774	1.17239	0.458403	0.147544	0.335619	0.681427	0.681538	0.000111055
Genitourinary	Female genital prolapse	PhenoAge	252	10793	0.977311	0.867044	1.1016	0.7071	0.0137424	0.0712352	0.681427	0.682006	0.000578241
Genitourinary	Female genital prolapse	YingAdaptAge	252	10793	1.1231	1.00667	1.25299	0.0376043	0.557015	0.590514	0.681427	0.684235	0.00280801
Genitourinary	Female genital prolapse	YingCausAge	252	10793	1.10242	0.990982	1.2264	0.0729115	0.819791	0.603651	0.681427	0.68391	0.00248275
Genitourinary	Female genital prolapse	YingDamAge	252	10793	1.04397	0.925447	1.17768	0.483992	0.167014	0.301236	0.681427	0.681452	2.44698e-05
Genitourinary	Female genital prolapse	Zhang_10	252	10793	1.01758	0.897239	1.15407	0.786076	0.930659	0.630985	0.681427	0.681191	-0.00023604
Genitourinary	Female infertility	DNAmTL	48	10691	1.38965	1.00336	1.92465	0.0476819	0.814862	0.700367	0.846188	0.854865	0.00867746
Genitourinary	Female infertility	DunedinPACE	48	10691	1.12773	0.809491	1.57107	0.477338	0.576477	0.686414	0.846188	0.846703	0.000514814
Genitourinary	Female infertility	DunedinPoAm38	48	10691	1.04081	0.734074	1.47572	0.822326	0.979444	0.695275	0.846188	0.84609	-9.78734e-05
Genitourinary	Female infertility	GrimAgeV1	48	10691	1.14432	0.80296	1.63079	0.455757	0.368592	0.644984	0.846188	0.846251	6.2639e-05
Genitourinary	Female infertility	GrimAgeV2	48	10691	1.13289	0.790978	1.62259	0.496057	0.492327	0.668303	0.846188	0.846178	-9.78734e-06
Genitourinary	Female infertility	Hannum	48	10691	1.29672	0.950719	1.76865	0.100825	0.959001	0.696873	0.846188	0.850003	0.00381511
Genitourinary	Female infertility	Horvath	48	10691	1.081	0.78762	1.48366	0.629711	0.487117	0.661394	0.846188	0.846333	0.000144853
Genitourinary	Female infertility	Horvath_SkinBlood	48	10691	1.12669	0.807911	1.57125	0.482081	0.179987	0.571766	0.846188	0.845701	-0.00048741
Genitourinary	Female infertility	Lin	48	10691	1.01964	0.745183	1.39518	0.903238	0.871303	0.698587	0.846188	0.846507	0.000319067
Genitourinary	Female infertility	PhenoAge	48	10691	1.10674	0.804895	1.52179	0.532495	0.809052	0.689457	0.846188	0.846221	3.3277e-05
Genitourinary	Female infertility	YingAdaptAge	48	10691	0.931634	0.670936	1.29363	0.672425	0.543723	0.646156	0.846188	0.846703	0.000514814
Genitourinary	Female infertility	YingCausAge	48	10691	1.43009	1.08165	1.89078	0.0120416	0.216876	0.393439	0.846188	0.850639	0.00445128
Genitourinary	Female infertility	YingDamAge	48	10691	1.32674	0.979752	1.79661	0.0675866	0.324095	0.439515	0.846188	0.847039	0.000851499
Genitourinary	Female infertility	Zhang_10	48	10691	1.0311	0.740916	1.43494	0.855872	0.846656	0.699889	0.846188	0.846758	0.000569623
Infections	Female pelvic inflammatory disease	DNAmTL	61	10786	0.987118	0.752943	1.29412	0.925232	0.613218	0.751374	0.711112	0.711234	0.000122282
Infections	Female pelvic inflammatory disease	DunedinPACE	61	10786	1.38224	1.05328	1.81393	0.019577	0.672993	0.730581	0.711112	0.71417	0.00305858
Infections	Female pelvic inflammatory disease	DunedinPoAm38	61	10786	1.06038	0.798498	1.40814	0.685415	0.269342	0.549366	0.711112	0.709978	-0.00113417
Infections	Female pelvic inflammatory disease	GrimAgeV1	61	10786	1.043	0.780294	1.39415	0.776138	0.483908	0.678802	0.711112	0.711121	9.17116e-06
Infections	Female pelvic inflammatory disease	GrimAgeV2	61	10786	1.07906	0.806016	1.4446	0.609207	0.531698	0.691128	0.711112	0.710616	-0.000495242
Infections	Female pelvic inflammatory disease	Hannum	61	10786	0.855206	0.648966	1.12699	0.266608	0.32635	0.668732	0.711112	0.716798	0.00568612
Infections	Female pelvic inflammatory disease	Horvath	61	10786	0.933675	0.716565	1.21657	0.611287	0.878211	0.794715	0.711112	0.715518	0.00440674
Infections	Female pelvic inflammatory disease	Horvath_SkinBlood	61	10786	1.03974	0.792161	1.36469	0.778828	0.675445	0.753757	0.711112	0.711352	0.000239979
Infections	Female pelvic inflammatory disease	Lin	61	10786	0.794328	0.608965	1.03611	0.089446	0.133084	0.507664	0.711112	0.721897	0.0107853
Infections	Female pelvic inflammatory disease	PhenoAge	61	10786	1.09855	0.842966	1.43163	0.486644	0.163058	0.488829	0.711112	0.711026	-8.55975e-05
Infections	Female pelvic inflammatory disease	YingAdaptAge	61	10786	0.801407	0.60616	1.05954	0.120184	0.0691764	0.372487	0.711112	0.712311	0.00119989
Infections	Female pelvic inflammatory disease	YingCausAge	61	10786	0.945593	0.722126	1.23821	0.684234	0.0709823	0.366585	0.711112	0.713278	0.00216592
Infections	Female pelvic inflammatory disease	YingDamAge	61	10786	0.942661	0.722313	1.23023	0.663786	0.691675	0.762587	0.711112	0.713073	0.0019611
Infections	Female pelvic inflammatory disease	Zhang_10	61	10786	0.992186	0.755725	1.30263	0.954958	0.836162	0.791782	0.711112	0.711092	-1.98708e-05
Musculoskeletal	Fibromatoses	DNAmTL	122	18772	0.940337	0.795156	1.11202	0.472148	0.761337	0.952033	0.743424	0.744645	0.00122094
Musculoskeletal	Fibromatoses	DunedinPACE	122	18772	1.08223	0.902596	1.29761	0.393465	0.391842	0.939175	0.743424	0.745288	0.00186437
Musculoskeletal	Fibromatoses	DunedinPoAm38	122	18772	0.954445	0.790171	1.15287	0.628508	0.549535	0.948035	0.743424	0.743947	0.000523008
Musculoskeletal	Fibromatoses	GrimAgeV1	122	18772	0.999814	0.829251	1.20546	0.998443	0.497507	0.907774	0.743424	0.742899	-0.000524766
Musculoskeletal	Fibromatoses	GrimAgeV2	122	18772	1.03851	0.862782	1.25003	0.689513	0.647262	0.934243	0.743424	0.743931	0.000507186
Musculoskeletal	Fibromatoses	Hannum	122	18772	1.08091	0.923813	1.26472	0.331554	0.904356	0.959052	0.743424	0.745566	0.00214257
Musculoskeletal	Fibromatoses	Horvath	122	18772	1.04852	0.884614	1.24279	0.584854	0.564576	0.945693	0.743424	0.743928	0.000504109
Musculoskeletal	Fibromatoses	Horvath_SkinBlood	122	18772	1.14701	0.972727	1.35251	0.102859	0.711248	0.943816	0.743424	0.745473	0.0020494
Musculoskeletal	Fibromatoses	Lin	122	18772	1.07097	0.906983	1.2646	0.418757	0.607711	0.948707	0.743424	0.744681	0.00125742
Musculoskeletal	Fibromatoses	PhenoAge	122	18772	1.15022	0.976983	1.35417	0.0928789	0.659872	0.951289	0.743424	0.749035	0.00561113
Musculoskeletal	Fibromatoses	YingAdaptAge	122	18772	0.989105	0.839313	1.16563	0.89597	0.201329	0.849688	0.743424	0.743201	-0.000222388
Musculoskeletal	Fibromatoses	YingCausAge	122	18772	1.01747	0.861999	1.20098	0.837802	0.672204	0.954974	0.743424	0.743143	-0.000280842
Musculoskeletal	Fibromatoses	YingDamAge	122	18772	1.09587	0.924714	1.29871	0.290676	0.440354	0.936646	0.743424	0.746004	0.00258032
Musculoskeletal	Fibromatoses	Zhang_10	122	18772	0.934869	0.780422	1.11988	0.464755	0.705424	0.939064	0.743424	0.742946	-0.0004773
Haematological or immunological	Folate deficiency anaemia	DNAmTL	37	18853	0.570303	0.438127	0.742353	2.9828e-05	0.681548	0.970936	0.69087	0.734131	0.0432611
Haematological or immunological	Folate deficiency anaemia	DunedinPACE	37	18853	1.64831	1.20417	2.25627	0.00180954	0.365874	0.958016	0.69087	0.711246	0.0203766
Haematological or immunological	Folate deficiency anaemia	DunedinPoAm38	37	18853	1.77541	1.29674	2.43076	0.000342121	0.157166	0.860561	0.69087	0.727647	0.0367772
Haematological or immunological	Folate deficiency anaemia	GrimAgeV1	37	18853	1.78147	1.42915	2.22065	2.80564e-07	0.119368	0.832287	0.69087	0.742239	0.0513694
Haematological or immunological	Folate deficiency anaemia	GrimAgeV2	37	18853	1.82993	1.42294	2.35333	2.49789e-06	0.162299	0.881671	0.69087	0.734968	0.0440985
Haematological or immunological	Folate deficiency anaemia	Hannum	37	18853	1.23825	0.956926	1.60227	0.104129	0.483069	0.938564	0.69087	0.703204	0.0123342
Haematological or immunological	Folate deficiency anaemia	Horvath	37	18853	1.31736	1.04703	1.65748	0.0186632	0.451062	0.931644	0.69087	0.706549	0.0156796
Haematological or immunological	Folate deficiency anaemia	Horvath_SkinBlood	37	18853	1.36921	1.06069	1.76747	0.0158511	0.744437	0.967619	0.69087	0.714442	0.0235725
Haematological or immunological	Folate deficiency anaemia	Lin	37	18853	1.21246	0.908787	1.6176	0.190281	0.273797	0.903385	0.69087	0.70984	0.0189703
Haematological or immunological	Folate deficiency anaemia	PhenoAge	37	18853	1.56731	1.3306	1.84613	7.48179e-08	0.64074	0.95351	0.69087	0.760157	0.0692869
Haematological or immunological	Folate deficiency anaemia	YingAdaptAge	37	18853	0.985043	0.715763	1.35563	0.926306	0.893399	0.975718	0.69087	0.690692	-0.000178112
Haematological or immunological	Folate deficiency anaemia	YingCausAge	37	18853	1.23421	0.956724	1.59218	0.105335	0.0568011	0.630055	0.69087	0.704512	0.0136428
Haematological or immunological	Folate deficiency anaemia	YingDamAge	37	18853	1.30916	0.959905	1.78549	0.088843	0.666003	0.967402	0.69087	0.706518	0.015648
Haematological or immunological	Folate deficiency anaemia	Zhang_10	37	18853	1.4362	1.13221	1.82181	0.00285169	0.0934073	0.802896	0.69087	0.688893	-0.00197647
Musculoskeletal	Fracture of hip	DNAmTL	110	18809	0.852592	0.725294	1.00223	0.0532389	0.226571	0.852494	0.87116	0.875498	0.00433762
Musculoskeletal	Fracture of hip	DunedinPACE	110	18809	1.56679	1.31797	1.86258	3.59735e-07	0.916482	0.929826	0.87116	0.885982	0.0148214
Musculoskeletal	Fracture of hip	DunedinPoAm38	110	18809	1.38462	1.13756	1.68533	0.00117323	0.699485	0.911851	0.87116	0.881161	0.010001
Musculoskeletal	Fracture of hip	GrimAgeV1	110	18809	1.36922	1.16099	1.6148	0.000188849	0.666499	0.91944	0.87116	0.88189	0.0107298
Musculoskeletal	Fracture of hip	GrimAgeV2	110	18809	1.47962	1.25675	1.74201	2.55527e-06	0.634099	0.913001	0.87116	0.885514	0.0143542
Musculoskeletal	Fracture of hip	Hannum	110	18809	1.02896	0.894966	1.18302	0.688349	0.845355	0.925114	0.87116	0.870754	-0.000405953
Musculoskeletal	Fracture of hip	Horvath	110	18809	1.07327	0.921881	1.24951	0.362044	0.707554	0.930997	0.87116	0.869296	-0.00186398
Musculoskeletal	Fracture of hip	Horvath_SkinBlood	110	18809	1.15407	0.994469	1.33928	0.0591651	0.347037	0.897548	0.87116	0.859925	-0.0112349
Musculoskeletal	Fracture of hip	Lin	110	18809	1.06884	0.919561	1.24236	0.385718	0.599122	0.903874	0.87116	0.869919	-0.00124168
Musculoskeletal	Fracture of hip	PhenoAge	110	18809	1.28836	1.11527	1.48831	0.000577071	0.932972	0.92852	0.87116	0.875663	0.00450243
Musculoskeletal	Fracture of hip	YingAdaptAge	110	18809	1.06547	0.921233	1.23229	0.392826	0.383747	0.86075	0.87116	0.870649	-0.000510966
Musculoskeletal	Fracture of hip	YingCausAge	110	18809	1.10413	0.977145	1.24762	0.112037	0.855943	0.933372	0.87116	0.870214	-0.000946575
Musculoskeletal	Fracture of hip	YingDamAge	110	18809	1.1664	0.982623	1.38454	0.0784745	0.951378	0.932743	0.87116	0.866768	-0.00439207
Musculoskeletal	Fracture of hip	Zhang_10	110	18809	1.3393	1.15322	1.5554	0.00012926	0.453666	0.902799	0.87116	0.880771	0.00961063
Musculoskeletal	Fracture of wrist	DNAmTL	205	18424	0.961292	0.840291	1.09972	0.565187	0.901284	0.440854	0.715148	0.715249	0.000101475
Musculoskeletal	Fracture of wrist	DunedinPACE	205	18424	1.27067	1.10547	1.46056	0.000748607	0.157023	0.274491	0.715148	0.723148	0.00800076
Musculoskeletal	Fracture of wrist	DunedinPoAm38	205	18424	1.23716	1.06695	1.43452	0.00482959	0.64266	0.423558	0.715148	0.722057	0.00690916
Musculoskeletal	Fracture of wrist	GrimAgeV1	205	18424	1.09394	0.942017	1.27035	0.23921	0.270937	0.307372	0.715148	0.716831	0.00168305
Musculoskeletal	Fracture of wrist	GrimAgeV2	205	18424	1.10385	0.949434	1.28337	0.198762	0.377031	0.349095	0.715148	0.717046	0.00189858
Musculoskeletal	Fracture of wrist	Hannum	205	18424	1.05132	0.92586	1.19379	0.440158	0.801551	0.440329	0.715148	0.715266	0.000118879
Musculoskeletal	Fracture of wrist	Horvath	205	18424	1.00375	0.878831	1.14643	0.955962	0.0304014	0.0946598	0.715148	0.715088	-5.94394e-05
Musculoskeletal	Fracture of wrist	Horvath_SkinBlood	205	18424	1.01496	0.888321	1.15965	0.827123	0.385478	0.41292	0.715148	0.714898	-0.000249003
Musculoskeletal	Fracture of wrist	Lin	205	18424	1.125	0.996133	1.27054	0.0577509	0.183776	0.324055	0.715148	0.716216	0.00106803
Musculoskeletal	Fracture of wrist	PhenoAge	205	18424	1.07798	0.942127	1.23342	0.274577	0.686324	0.424932	0.715148	0.714869	-0.00027899
Musculoskeletal	Fracture of wrist	YingAdaptAge	205	18424	0.997153	0.876693	1.13416	0.965378	0.734389	0.421622	0.715148	0.7155	0.000352353
Musculoskeletal	Fracture of wrist	YingCausAge	205	18424	1.02784	0.904872	1.16751	0.672777	0.511813	0.373413	0.715148	0.715198	5.00683e-05
Musculoskeletal	Fracture of wrist	YingDamAge	205	18424	0.986403	0.861297	1.12968	0.843171	0.270786	0.355509	0.715148	0.714428	-0.000719164
Musculoskeletal	Fracture of wrist	Zhang_10	205	18424	1.18692	1.03805	1.35715	0.0122047	0.627689	0.424563	0.715148	0.723165	0.00801763
Digestive	Gastritis and duodenitis	DNAmTL	715	17933	0.936477	0.870832	1.00707	0.0767301	0.812185	0.789945	0.6465	0.646906	0.000405983
Digestive	Gastritis and duodenitis	DunedinPACE	715	17933	1.17534	1.09074	1.26651	2.24792e-05	0.282154	0.585199	0.6465	0.649093	0.00259372
Digestive	Gastritis and duodenitis	DunedinPoAm38	715	17933	1.16193	1.07554	1.25527	0.000140508	0.579626	0.768379	0.6465	0.649242	0.00274237
Digestive	Gastritis and duodenitis	GrimAgeV1	715	17933	1.11478	1.0322	1.20396	0.00565408	0.494007	0.740478	0.6465	0.645536	-0.000963945
Digestive	Gastritis and duodenitis	GrimAgeV2	715	17933	1.12328	1.03962	1.21367	0.00324021	0.47066	0.720124	0.6465	0.645512	-0.00098807
Digestive	Gastritis and duodenitis	Hannum	715	17933	1.04317	0.973528	1.1178	0.230546	0.834125	0.784615	0.6465	0.646526	2.68056e-05
Digestive	Gastritis and duodenitis	Horvath	715	17933	0.981841	0.913234	1.0556	0.619985	0.473002	0.747754	0.6465	0.647575	0.0010758
Digestive	Gastritis and duodenitis	Horvath_SkinBlood	715	17933	0.974741	0.907148	1.04737	0.485344	0.874913	0.785972	0.6465	0.648418	0.00191871
Digestive	Gastritis and duodenitis	Lin	715	17933	0.980602	0.912308	1.05401	0.594835	0.47371	0.756524	0.6465	0.646998	0.000497934
Digestive	Gastritis and duodenitis	PhenoAge	715	17933	1.04205	0.969814	1.11966	0.261131	0.524281	0.776319	0.6465	0.645713	-0.000786216
Digestive	Gastritis and duodenitis	YingAdaptAge	715	17933	0.995916	0.928323	1.06843	0.90913	0.214342	0.637719	0.6465	0.646559	5.90535e-05
Digestive	Gastritis and duodenitis	YingCausAge	715	17933	0.994602	0.92609	1.06818	0.881847	0.264089	0.690114	0.6465	0.646862	0.000362688
Digestive	Gastritis and duodenitis	YingDamAge	715	17933	0.98617	0.916875	1.0607	0.707933	0.449927	0.763443	0.6465	0.646552	5.26364e-05
Digestive	Gastritis and duodenitis	Zhang_10	715	17933	1.13509	1.05803	1.21776	0.00041165	0.88791	0.790701	0.6465	0.649058	0.00255871
Digestive	Gastro-oesophageal reflux disease	DNAmTL	813	18117	0.950909	0.887433	1.01893	0.153275	0.417309	0.734582	0.625494	0.626889	0.00139485
Digestive	Gastro-oesophageal reflux disease	DunedinPACE	813	18117	1.06746	0.993247	1.14721	0.0757844	0.225384	0.718822	0.625494	0.627011	0.00151754
Digestive	Gastro-oesophageal reflux disease	DunedinPoAm38	813	18117	1.03893	0.964204	1.11944	0.315971	0.10487	0.653624	0.625494	0.625949	0.000455213
Digestive	Gastro-oesophageal reflux disease	GrimAgeV1	813	18117	1.04924	0.973476	1.13091	0.208747	0.0541224	0.56733	0.625494	0.62544	-5.4236e-05
Digestive	Gastro-oesophageal reflux disease	GrimAgeV2	813	18117	1.07246	0.995046	1.15591	0.0672356	0.0327736	0.497009	0.625494	0.625773	0.00027907
Digestive	Gastro-oesophageal reflux disease	Hannum	813	18117	1.0345	0.9681	1.10545	0.316282	0.81517	0.775865	0.625494	0.625605	0.000111244
Digestive	Gastro-oesophageal reflux disease	Horvath	813	18117	1.0272	0.95987	1.09925	0.437846	0.643593	0.767354	0.625494	0.625281	-0.000212679
Digestive	Gastro-oesophageal reflux disease	Horvath_SkinBlood	813	18117	1.06412	0.994963	1.13807	0.0698797	0.0585	0.445917	0.625494	0.625907	0.000413061
Digestive	Gastro-oesophageal reflux disease	Lin	813	18117	1.03307	0.96602	1.10477	0.34198	0.803252	0.775553	0.625494	0.625662	0.000168181
Digestive	Gastro-oesophageal reflux disease	PhenoAge	813	18117	1.04559	0.976607	1.11946	0.200445	0.0972351	0.525646	0.625494	0.625144	-0.000349371
Digestive	Gastro-oesophageal reflux disease	YingAdaptAge	813	18117	0.987958	0.923929	1.05643	0.723062	0.691112	0.757086	0.625494	0.625265	-0.000228673
Digestive	Gastro-oesophageal reflux disease	YingCausAge	813	18117	0.985892	0.921203	1.05512	0.681554	0.845196	0.779771	0.625494	0.625571	7.73378e-05
Digestive	Gastro-oesophageal reflux disease	YingDamAge	813	18117	1.06717	0.997047	1.14222	0.0608305	0.582857	0.764819	0.625494	0.626997	0.00150375
Digestive	Gastro-oesophageal reflux disease	Zhang_10	813	18117	1.05173	0.980011	1.12869	0.161619	0.951086	0.767158	0.625494	0.625941	0.000447465
Eye	Glaucoma	DNAmTL	73	18811	0.9175	0.741036	1.13599	0.429488	0.487658	0.675763	0.812241	0.81312	0.000879467
Eye	Glaucoma	DunedinPACE	73	18811	1.0522	0.831809	1.331	0.671312	0.655735	0.681294	0.812241	0.815003	0.00276195
Eye	Glaucoma	DunedinPoAm38	73	18811	1.11998	0.872078	1.43834	0.374714	0.404115	0.74319	0.812241	0.815454	0.00321302
Eye	Glaucoma	GrimAgeV1	73	18811	1.12034	0.884589	1.41891	0.345856	0.451468	0.735134	0.812241	0.813481	0.00123988
Eye	Glaucoma	GrimAgeV2	73	18811	1.14073	0.899506	1.44664	0.277367	0.510115	0.742987	0.812241	0.814109	0.00186786
Eye	Glaucoma	Hannum	73	18811	1.14601	0.968877	1.35553	0.111626	0.451518	0.670606	0.812241	0.816218	0.00397697
Eye	Glaucoma	Horvath	73	18811	1.05614	0.863214	1.29219	0.59558	0.251062	0.544287	0.812241	0.811806	-0.000434251
Eye	Glaucoma	Horvath_SkinBlood	73	18811	1.17682	0.972239	1.42444	0.0947133	0.788347	0.686012	0.812241	0.809775	-0.00246587
Eye	Glaucoma	Lin	73	18811	1.05378	0.86156	1.28889	0.610177	0.435603	0.644198	0.812241	0.811858	-0.000382345
Eye	Glaucoma	PhenoAge	73	18811	1.15547	0.939735	1.42074	0.170528	0.194973	0.548006	0.812241	0.815066	0.00282555
Eye	Glaucoma	YingAdaptAge	73	18811	1.08585	0.898349	1.31249	0.394416	0.393362	0.653517	0.812241	0.812285	4.38637e-05
Eye	Glaucoma	YingCausAge	73	18811	1.14016	0.965957	1.34578	0.121006	0.613069	0.724722	0.812241	0.813636	0.00139486
Eye	Glaucoma	YingDamAge	73	18811	1.15382	0.931852	1.42866	0.189344	0.761852	0.745634	0.812241	0.811962	-0.000279266
Eye	Glaucoma	Zhang_10	73	18811	1.06313	0.852713	1.32547	0.586424	0.0189662	0.312104	0.812241	0.81286	0.000619209
Genitourinary	Glomerulonephritis	DNAmTL	51	18775	0.817697	0.632767	1.05667	0.123904	0.562368	0.815955	0.727997	0.732459	0.00446213
Genitourinary	Glomerulonephritis	DunedinPACE	51	18775	1.12558	0.851281	1.48827	0.406456	0.0562914	0.461869	0.727997	0.732857	0.00486007
Genitourinary	Glomerulonephritis	DunedinPoAm38	51	18775	1.13941	0.851769	1.52419	0.379295	0.0714989	0.561441	0.727997	0.727399	-0.000597953
Genitourinary	Glomerulonephritis	GrimAgeV1	51	18775	1.16135	0.879082	1.53424	0.292406	0.107416	0.624866	0.727997	0.729537	0.00153939
Genitourinary	Glomerulonephritis	GrimAgeV2	51	18775	1.19687	0.90575	1.58156	0.206291	0.164022	0.694456	0.727997	0.730694	0.00269655
Genitourinary	Glomerulonephritis	Hannum	51	18775	1.11908	0.897014	1.39613	0.31879	0.0111715	0.209622	0.727997	0.732624	0.00462655
Genitourinary	Glomerulonephritis	Horvath	51	18775	1.03507	0.801045	1.33746	0.79211	0.309743	0.738239	0.727997	0.727678	-0.000319397
Genitourinary	Glomerulonephritis	Horvath_SkinBlood	51	18775	0.96923	0.74698	1.2576	0.814063	0.331796	0.722387	0.727997	0.720539	-0.00745818
Genitourinary	Glomerulonephritis	Lin	51	18775	0.943833	0.723603	1.23109	0.669806	0.959413	0.84667	0.727997	0.730076	0.0020787
Genitourinary	Glomerulonephritis	PhenoAge	51	18775	1.15319	0.902017	1.47431	0.255442	0.701794	0.83694	0.727997	0.732677	0.00467995
Genitourinary	Glomerulonephritis	YingAdaptAge	51	18775	0.923589	0.713986	1.19472	0.545002	0.29736	0.716601	0.727997	0.727718	-0.000279603
Genitourinary	Glomerulonephritis	YingCausAge	51	18775	0.975106	0.755078	1.25925	0.846788	0.0465614	0.434719	0.727997	0.72756	-0.000437731
Genitourinary	Glomerulonephritis	YingDamAge	51	18775	1.06758	0.81918	1.3913	0.628428	0.197825	0.694175	0.727997	0.727819	-0.000178025
Genitourinary	Glomerulonephritis	Zhang_10	51	18775	1.29089	1.03142	1.61564	0.0257348	0.635081	0.838214	0.727997	0.738166	0.0101683
Musculoskeletal	Gout	DNAmTL	162	18779	0.926801	0.798771	1.07535	0.316247	0.447213	0.785547	0.807608	0.806603	-0.00100532
Musculoskeletal	Gout	DunedinPACE	162	18779	1.03802	0.884752	1.21784	0.647106	0.374916	0.806325	0.807608	0.805953	-0.00165553
Musculoskeletal	Gout	DunedinPoAm38	162	18779	1.02541	0.8685	1.21068	0.767099	0.688725	0.765122	0.807608	0.807592	-1.65785e-05
Musculoskeletal	Gout	GrimAgeV1	162	18779	1.09856	0.935382	1.2902	0.251897	0.559208	0.80658	0.807608	0.806933	-0.000675408
Musculoskeletal	Gout	GrimAgeV2	162	18779	1.10663	0.9418	1.3003	0.218214	0.396387	0.784568	0.807608	0.806299	-0.00130904
Musculoskeletal	Gout	Hannum	162	18779	1.01477	0.880984	1.16886	0.838968	0.835646	0.818186	0.807608	0.806845	-0.000763606
Musculoskeletal	Gout	Horvath	162	18779	1.03799	0.895418	1.20326	0.620884	0.735176	0.80271	0.807608	0.807557	-5.17249e-05
Musculoskeletal	Gout	Horvath_SkinBlood	162	18779	0.997265	0.858105	1.15899	0.971505	0.461136	0.749106	0.807608	0.808396	0.000787479
Musculoskeletal	Gout	Lin	162	18779	1.05834	0.914676	1.22457	0.446174	0.862722	0.816804	0.807608	0.807609	9.9471e-07
Musculoskeletal	Gout	PhenoAge	162	18779	1.12152	0.975712	1.28912	0.106531	0.34746	0.776959	0.807608	0.805107	-0.00250103
Musculoskeletal	Gout	YingAdaptAge	162	18779	1.04234	0.907859	1.19674	0.556265	0.306322	0.718205	0.807608	0.807403	-0.000205905
Musculoskeletal	Gout	YingCausAge	162	18779	1.02292	0.885809	1.18125	0.757614	0.93452	0.815568	0.807608	0.807559	-4.94039e-05
Musculoskeletal	Gout	YingDamAge	162	18779	1.05752	0.911926	1.22635	0.459303	0.691115	0.795257	0.807608	0.807693	8.45504e-05
Musculoskeletal	Gout	Zhang_10	162	18779	1.12835	0.973634	1.30765	0.10852	0.675546	0.785415	0.807608	0.809281	0.00167277
Benign neoplasm or Carcinoma in situ	Haemangioma, any site	DNAmTL	58	18730	0.832522	0.647013	1.07122	0.154126	0.870831	0.553319	0.639538	0.649555	0.0100178
Benign neoplasm or Carcinoma in situ	Haemangioma, any site	DunedinPACE	58	18730	0.927397	0.704618	1.22061	0.590753	0.557834	0.558394	0.639538	0.641066	0.0015282
Benign neoplasm or Carcinoma in situ	Haemangioma, any site	DunedinPoAm38	58	18730	0.949938	0.715261	1.26161	0.72277	0.50537	0.476168	0.639538	0.639939	0.000401671
Benign neoplasm or Carcinoma in situ	Haemangioma, any site	GrimAgeV1	58	18730	1.12016	0.850951	1.47455	0.418439	0.604131	0.557425	0.639538	0.640071	0.000533714
Benign neoplasm or Carcinoma in situ	Haemangioma, any site	GrimAgeV2	58	18730	1.08521	0.820674	1.43501	0.566224	0.876731	0.568547	0.639538	0.640846	0.00130843
Benign neoplasm or Carcinoma in situ	Haemangioma, any site	Hannum	58	18730	1.0651	0.835328	1.35808	0.610945	0.0864342	0.229813	0.639538	0.644338	0.00479974
Benign neoplasm or Carcinoma in situ	Haemangioma, any site	Horvath	58	18730	1.19529	0.983187	1.45314	0.073475	0.661286	0.550499	0.639538	0.65413	0.0145922
Benign neoplasm or Carcinoma in situ	Haemangioma, any site	Horvath_SkinBlood	58	18730	1.3169	1.09959	1.57716	0.00277335	0.646793	0.495713	0.639538	0.681906	0.0423684
Benign neoplasm or Carcinoma in situ	Haemangioma, any site	Lin	58	18730	0.914195	0.705626	1.18441	0.497137	0.852161	0.563929	0.639538	0.636444	-0.00309425
Benign neoplasm or Carcinoma in situ	Haemangioma, any site	PhenoAge	58	18730	1.11562	0.873581	1.42473	0.380567	0.49387	0.532034	0.639538	0.648899	0.00936124
Benign neoplasm or Carcinoma in situ	Haemangioma, any site	YingAdaptAge	58	18730	0.856649	0.659324	1.11303	0.246728	0.994486	0.568827	0.639538	0.638271	-0.00126688
Benign neoplasm or Carcinoma in situ	Haemangioma, any site	YingCausAge	58	18730	1.18254	0.983958	1.4212	0.0738443	0.383772	0.453942	0.639538	0.653277	0.013739
Benign neoplasm or Carcinoma in situ	Haemangioma, any site	YingDamAge	58	18730	1.18944	0.926063	1.52772	0.174307	0.797272	0.563731	0.639538	0.646284	0.00674622
Benign neoplasm or Carcinoma in situ	Haemangioma, any site	Zhang_10	58	18730	1.05466	0.811787	1.37019	0.690251	0.421037	0.531162	0.639538	0.636997	-0.00254022
Ear	Hearing loss	DNAmTL	305	18392	0.930876	0.834396	1.03851	0.199467	0.446366	0.60455	0.659267	0.660675	0.00140741
Ear	Hearing loss	DunedinPACE	305	18392	1.03606	0.921713	1.16459	0.552714	0.558665	0.483239	0.659267	0.659826	0.000559228
Ear	Hearing loss	DunedinPoAm38	305	18392	0.982895	0.870229	1.11015	0.781199	0.779849	0.623158	0.659267	0.658719	-0.000548533
Ear	Hearing loss	GrimAgeV1	305	18392	1.06864	0.948513	1.20397	0.275208	0.662117	0.493584	0.659267	0.659626	0.000358377
Ear	Hearing loss	GrimAgeV2	305	18392	1.04721	0.928615	1.18096	0.451882	0.851658	0.548626	0.659267	0.659416	0.000148825
Ear	Hearing loss	Hannum	305	18392	1.07234	0.968991	1.18672	0.176762	0.922475	0.634749	0.659267	0.660189	0.000921412
Ear	Hearing loss	Horvath	305	18392	0.990658	0.888043	1.10513	0.866394	0.0727898	0.274021	0.659267	0.659373	0.000106045
Ear	Hearing loss	Horvath_SkinBlood	305	18392	1.09099	0.980643	1.21375	0.109442	0.829626	0.615645	0.659267	0.659892	0.000624486
Ear	Hearing loss	Lin	305	18392	1.04345	0.937827	1.16097	0.434736	0.530769	0.587797	0.659267	0.659219	-4.82187e-05
Ear	Hearing loss	PhenoAge	305	18392	1.05	0.941897	1.17052	0.378759	0.89724	0.623001	0.659267	0.659176	-9.1543e-05
Ear	Hearing loss	YingAdaptAge	305	18392	1.12706	1.02118	1.24393	0.0174868	0.524815	0.602586	0.659267	0.660331	0.00106407
Ear	Hearing loss	YingCausAge	305	18392	1.05187	0.948718	1.16625	0.336887	0.861677	0.631009	0.659267	0.660032	0.000764973
Ear	Hearing loss	YingDamAge	305	18392	1.02599	0.918918	1.14554	0.648195	0.163132	0.408352	0.659267	0.659149	-0.000118553
Ear	Hearing loss	Zhang_10	305	18392	1.04686	0.93532	1.1717	0.425638	0.973307	0.614532	0.659267	0.659754	0.000487081
Cardiovascular	Heart failure	DNAmTL	260	18765	0.997305	0.890644	1.11674	0.962709	0.0457156	0.112895	0.838615	0.838176	-0.000439174
Cardiovascular	Heart failure	DunedinPACE	260	18765	1.26427	1.12405	1.42198	9.24476e-05	0.377816	0.182953	0.838615	0.842575	0.00395985
Cardiovascular	Heart failure	DunedinPoAm38	260	18765	1.32866	1.17212	1.50611	8.86612e-06	0.409702	0.181192	0.838615	0.84576	0.00714505
Cardiovascular	Heart failure	GrimAgeV1	260	18765	1.33684	1.21573	1.47002	2.07726e-09	0.891029	0.268992	0.838615	0.845842	0.00722674
Cardiovascular	Heart failure	GrimAgeV2	260	18765	1.37924	1.24894	1.52313	2.14722e-10	0.9994	0.265995	0.838615	0.846409	0.00779394
Cardiovascular	Heart failure	Hannum	260	18765	1.00266	0.905175	1.11064	0.959457	0.809746	0.287354	0.838615	0.838561	-5.4663e-05
Cardiovascular	Heart failure	Horvath	260	18765	1.05127	0.948139	1.16561	0.342581	0.916605	0.269119	0.838615	0.838321	-0.000294515
Cardiovascular	Heart failure	Horvath_SkinBlood	260	18765	1.04663	0.939533	1.16593	0.407947	0.926891	0.213231	0.838615	0.833485	-0.00513063
Cardiovascular	Heart failure	Lin	260	18765	0.979821	0.875652	1.09638	0.722245	0.40469	0.276709	0.838615	0.838543	-7.27454e-05
Cardiovascular	Heart failure	PhenoAge	260	18765	1.198	1.09384	1.31208	9.91732e-05	0.547462	0.272598	0.838615	0.841555	0.00293995
Cardiovascular	Heart failure	YingAdaptAge	260	18765	0.999664	0.901817	1.10813	0.994899	0.238749	0.172078	0.838615	0.838646	3.03452e-05
Cardiovascular	Heart failure	YingCausAge	260	18765	0.94882	0.852823	1.05562	0.334376	0.371543	0.273735	0.838615	0.83701	-0.00160539
Cardiovascular	Heart failure	YingDamAge	260	18765	1.04385	0.931287	1.17002	0.461018	0.0148524	0.0998036	0.838615	0.837254	-0.00136117
Cardiovascular	Heart failure	Zhang_10	260	18765	1.19729	1.07743	1.33048	0.000820734	0.552126	0.215148	0.838615	0.843288	0.00467254
Genitourinary	Hydrocoele (incl infected)	DNAmTL	34	7656	0.967688	0.694963	1.34744	0.845813	0.481601	0.817639	0.627564	0.629131	0.00156667
Genitourinary	Hydrocoele (incl infected)	DunedinPACE	34	7656	1.17898	0.827694	1.67935	0.36165	0.785744	0.880461	0.627564	0.638265	0.0107005
Genitourinary	Hydrocoele (incl infected)	DunedinPoAm38	34	7656	1.21519	0.84132	1.75519	0.298832	0.509386	0.821268	0.627564	0.636146	0.00858197
Genitourinary	Hydrocoele (incl infected)	GrimAgeV1	34	7656	1.24957	0.886117	1.76209	0.203901	0.581894	0.832535	0.627564	0.645295	0.0177312
Genitourinary	Hydrocoele (incl infected)	GrimAgeV2	34	7656	1.27564	0.899786	1.80848	0.171616	0.727051	0.856557	0.627564	0.647059	0.0194946
Genitourinary	Hydrocoele (incl infected)	Hannum	34	7656	1.13852	0.848383	1.52787	0.387367	0.268924	0.70251	0.627564	0.641548	0.0139843
Genitourinary	Hydrocoele (incl infected)	Horvath	34	7656	0.869661	0.619788	1.22027	0.419043	0.406339	0.820088	0.627564	0.6304	0.00283622
Genitourinary	Hydrocoele (incl infected)	Horvath_SkinBlood	34	7656	1.22214	0.913853	1.63441	0.17619	0.305556	0.716053	0.627564	0.656185	0.0286207
Genitourinary	Hydrocoele (incl infected)	Lin	34	7656	1.37466	1.08649	1.73927	0.00802187	0.251408	0.688216	0.627564	0.679156	0.0515921
Genitourinary	Hydrocoele (incl infected)	PhenoAge	34	7656	1.03303	0.735747	1.45044	0.851117	0.898844	0.875873	0.627564	0.628116	0.000551808
Genitourinary	Hydrocoele (incl infected)	YingAdaptAge	34	7656	1.11915	0.825513	1.51723	0.468446	0.717422	0.8668	0.627564	0.642471	0.0149065
Genitourinary	Hydrocoele (incl infected)	YingCausAge	34	7656	1.02615	0.734077	1.43443	0.879936	0.0469502	0.416765	0.627564	0.628479	0.000914535
Genitourinary	Hydrocoele (incl infected)	YingDamAge	34	7656	0.884019	0.62941	1.24162	0.476904	0.0156907	0.307735	0.627564	0.623594	-0.0039707
Genitourinary	Hydrocoele (incl infected)	Zhang_10	34	7656	0.970192	0.679526	1.38519	0.867713	0.581596	0.844602	0.627564	0.626383	-0.00118079
Endocrine	Hyperparathyroidism	DNAmTL	35	18841	1.25846	0.902992	1.75385	0.174638	0.24987	0.542695	0.769613	0.774194	0.0045806
Endocrine	Hyperparathyroidism	DunedinPACE	35	18841	1.07214	0.76455	1.50348	0.686381	0.976378	0.731518	0.769613	0.770338	0.000724693
Endocrine	Hyperparathyroidism	DunedinPoAm38	35	18841	0.90557	0.630503	1.30064	0.591279	0.716061	0.711604	0.769613	0.769648	3.49433e-05
Endocrine	Hyperparathyroidism	GrimAgeV1	35	18841	1.14158	0.811869	1.6052	0.446373	0.176709	0.426932	0.769613	0.772497	0.00288358
Endocrine	Hyperparathyroidism	GrimAgeV2	35	18841	1.1033	0.77935	1.5619	0.579369	0.225775	0.495979	0.769613	0.770825	0.00121238
Endocrine	Hyperparathyroidism	Hannum	35	18841	1.14023	0.884076	1.4706	0.312077	0.404774	0.664383	0.769613	0.769074	-0.000539341
Endocrine	Hyperparathyroidism	Horvath	35	18841	1.14591	0.873781	1.5028	0.324813	0.0844021	0.405903	0.769613	0.773843	0.00422965
Endocrine	Hyperparathyroidism	Horvath_SkinBlood	35	18841	0.998895	0.72982	1.36717	0.994489	0.788985	0.710917	0.769613	0.770493	0.000879659
Endocrine	Hyperparathyroidism	Lin	35	18841	1.08154	0.808826	1.44622	0.596954	0.591773	0.702468	0.769613	0.769665	5.16553e-05
Endocrine	Hyperparathyroidism	PhenoAge	35	18841	1.18334	0.881823	1.58794	0.26192	0.615846	0.724024	0.769613	0.772255	0.00264201
Endocrine	Hyperparathyroidism	YingAdaptAge	35	18841	1.27647	1.01939	1.59838	0.0333893	0.298069	0.619194	0.769613	0.772645	0.00303247
Endocrine	Hyperparathyroidism	YingCausAge	35	18841	1.20895	0.984718	1.48423	0.0698518	0.640529	0.719481	0.769613	0.771116	0.00150256
Endocrine	Hyperparathyroidism	YingDamAge	35	18841	1.00312	0.725713	1.38657	0.984953	0.0693687	0.424434	0.769613	0.769207	-0.000405646
Endocrine	Hyperparathyroidism	Zhang_10	35	18841	1.13758	0.83826	1.54378	0.407972	0.155652	0.48715	0.769613	0.772415	0.00280154
Genitourinary	Hyperplasia of prostate	DNAmTL	282	7611	0.958248	0.860079	1.06762	0.439285	0.814253	0.840903	0.797621	0.79766	3.87076e-05
Genitourinary	Hyperplasia of prostate	DunedinPACE	282	7611	0.970888	0.862063	1.09345	0.626191	0.153817	0.609746	0.797621	0.797769	0.000147573
Genitourinary	Hyperplasia of prostate	DunedinPoAm38	282	7611	0.992239	0.874186	1.12623	0.904039	0.136431	0.567231	0.797621	0.797796	0.000174668
Genitourinary	Hyperplasia of prostate	GrimAgeV1	282	7611	1.03655	0.918891	1.16928	0.559212	0.0556754	0.390164	0.797621	0.798078	0.00045675
Genitourinary	Hyperplasia of prostate	GrimAgeV2	282	7611	1.05502	0.935881	1.18932	0.38101	0.0521766	0.381974	0.797621	0.798011	0.000389495
Genitourinary	Hyperplasia of prostate	Hannum	282	7611	1.07675	0.976712	1.18703	0.137186	0.970477	0.855926	0.797621	0.798572	0.000950755
Genitourinary	Hyperplasia of prostate	Horvath	282	7611	1.06674	0.962055	1.18281	0.220225	0.253015	0.709827	0.797621	0.797576	-4.54814e-05
Genitourinary	Hyperplasia of prostate	Horvath_SkinBlood	282	7611	1.1367	1.02699	1.25813	0.0133513	0.914532	0.856128	0.797621	0.796846	-0.000775119
Genitourinary	Hyperplasia of prostate	Lin	282	7611	1.06184	0.953	1.18311	0.276818	0.899283	0.850479	0.797621	0.797522	-9.9672e-05
Genitourinary	Hyperplasia of prostate	PhenoAge	282	7611	1.11147	1.00219	1.23265	0.0453395	0.741586	0.841704	0.797621	0.798115	0.000493522
Genitourinary	Hyperplasia of prostate	YingAdaptAge	282	7611	1.08835	0.980589	1.20795	0.111494	0.818201	0.850751	0.797621	0.798245	0.00062416
Genitourinary	Hyperplasia of prostate	YingCausAge	282	7611	1.12045	1.0269	1.22252	0.0105652	0.566557	0.826535	0.797621	0.799137	0.0015154
Genitourinary	Hyperplasia of prostate	YingDamAge	282	7611	1.16943	1.04915	1.3035	0.0047083	0.513699	0.793594	0.797621	0.798536	0.000914467
Genitourinary	Hyperplasia of prostate	Zhang_10	282	7611	1.0086	0.898451	1.13225	0.884617	0.421631	0.77258	0.797621	0.797634	1.30638e-05
Cardiovascular	Hypertension	DNAmTL	1527	17763	0.984693	0.938117	1.03358	0.53267	0.589233	0.804735	0.790548	0.790542	-6.41326e-06
Cardiovascular	Hypertension	DunedinPACE	1527	17763	1.09435	1.03962	1.15198	0.000573238	0.0282274	0.498019	0.790548	0.79033	-0.000217688
Cardiovascular	Hypertension	DunedinPoAm38	1527	17763	1.13033	1.07117	1.19276	7.95127e-06	0.093513	0.630753	0.790548	0.791576	0.00102834
Cardiovascular	Hypertension	GrimAgeV1	1527	17763	1.08218	1.02697	1.14036	0.00311801	0.0911577	0.638229	0.790548	0.790774	0.000225876
Cardiovascular	Hypertension	GrimAgeV2	1527	17763	1.09525	1.03926	1.15427	0.0006783	0.0966864	0.659817	0.790548	0.790942	0.000393871
Cardiovascular	Hypertension	Hannum	1527	17763	1.06467	1.01985	1.11146	0.00429607	0.579378	0.803321	0.790548	0.791074	0.00052613
Cardiovascular	Hypertension	Horvath	1527	17763	1.02756	0.980774	1.07658	0.25282	0.748801	0.818689	0.790548	0.790228	-0.0003203
Cardiovascular	Hypertension	Horvath_SkinBlood	1527	17763	1.04371	0.995633	1.09412	0.0753849	0.451942	0.767214	0.790548	0.789006	-0.00154181
Cardiovascular	Hypertension	Lin	1527	17763	1.014	0.967573	1.06265	0.56104	0.266903	0.70229	0.790548	0.790413	-0.000135001
Cardiovascular	Hypertension	PhenoAge	1527	17763	1.06894	1.02061	1.11954	0.00473524	0.133812	0.64061	0.790548	0.790846	0.000298277
Cardiovascular	Hypertension	YingAdaptAge	1527	17763	1.0233	0.978339	1.07032	0.315041	0.969238	0.817348	0.790548	0.790589	4.05367e-05
Cardiovascular	Hypertension	YingCausAge	1527	17763	1.05633	1.01101	1.10367	0.0143026	0.0757119	0.525764	0.790548	0.790433	-0.000114672
Cardiovascular	Hypertension	YingDamAge	1527	17763	1.07659	1.02616	1.1295	0.0025708	0.0566865	0.448527	0.790548	0.790088	-0.0004599
Cardiovascular	Hypertension	Zhang_10	1527	17763	1.09269	1.04169	1.14619	0.000278173	0.441066	0.798671	0.790548	0.791098	0.000549685
Endocrine	Hypo or hyperthyroidism	DNAmTL	433	18321	0.954718	0.868665	1.04929	0.336277	0.595566	0.54721	0.716582	0.716314	-0.000268414
Endocrine	Hypo or hyperthyroidism	DunedinPACE	433	18321	0.989387	0.8955	1.09312	0.833862	0.750719	0.541439	0.716582	0.716758	0.000175586
Endocrine	Hypo or hyperthyroidism	DunedinPoAm38	433	18321	1.02232	0.920945	1.13485	0.678656	0.712322	0.498777	0.716582	0.716616	3.33097e-05
Endocrine	Hypo or hyperthyroidism	GrimAgeV1	433	18321	1.01383	0.913761	1.12486	0.795574	0.694859	0.579276	0.716582	0.716649	6.70066e-05
Endocrine	Hypo or hyperthyroidism	GrimAgeV2	433	18321	1.03176	0.929628	1.14511	0.556617	0.55361	0.578226	0.716582	0.71661	2.76289e-05
Endocrine	Hypo or hyperthyroidism	Hannum	433	18321	0.973683	0.88832	1.06725	0.568873	0.171954	0.359609	0.716582	0.717365	0.000782777
Endocrine	Hypo or hyperthyroidism	Horvath	433	18321	0.963942	0.879235	1.05681	0.433894	0.244374	0.453319	0.716582	0.717144	0.000561874
Endocrine	Hypo or hyperthyroidism	Horvath_SkinBlood	433	18321	1.00008	0.912283	1.09632	0.998671	0.040798	0.251626	0.716582	0.717336	0.000753469
Endocrine	Hypo or hyperthyroidism	Lin	433	18321	1.04674	0.957844	1.14389	0.313043	0.160416	0.401636	0.716582	0.716618	3.51171e-05
Endocrine	Hypo or hyperthyroidism	PhenoAge	433	18321	1.08344	0.988346	1.18769	0.0872847	0.0958018	0.336412	0.716582	0.71707	0.00048725
Endocrine	Hypo or hyperthyroidism	YingAdaptAge	433	18321	0.974545	0.890576	1.06643	0.574876	0.965402	0.580721	0.716582	0.717504	0.000921954
Endocrine	Hypo or hyperthyroidism	YingCausAge	433	18321	0.959682	0.875451	1.05202	0.379919	0.850692	0.561809	0.716582	0.717817	0.00123465
Endocrine	Hypo or hyperthyroidism	YingDamAge	433	18321	0.99224	0.903278	1.08996	0.870878	0.610861	0.573067	0.716582	0.716952	0.000369634
Endocrine	Hypo or hyperthyroidism	Zhang_10	433	18321	1.05392	0.957006	1.16064	0.28595	0.210669	0.351712	0.716582	0.716907	0.000324834
Infections	Infection of anal and rectal regions	DNAmTL	39	18734	1.02005	0.740594	1.40497	0.903253	0.78466	0.548049	0.689326	0.689429	0.000102866
Infections	Infection of anal and rectal regions	DunedinPACE	39	18734	1.2775	0.926973	1.76057	0.134497	0.780903	0.565954	0.689326	0.695539	0.0062131
Infections	Infection of anal and rectal regions	DunedinPoAm38	39	18734	1.38773	1.0088	1.90899	0.0440285	0.0758501	0.221345	0.689326	0.710113	0.0207871
Infections	Infection of anal and rectal regions	GrimAgeV1	39	18734	1.35741	1.02678	1.79449	0.0319074	0.326987	0.440841	0.689326	0.695689	0.0063626
Infections	Infection of anal and rectal regions	GrimAgeV2	39	18734	1.35005	0.999786	1.82303	0.050159	0.304567	0.41442	0.689326	0.694165	0.00483881
Infections	Infection of anal and rectal regions	Hannum	39	18734	1.20839	0.977529	1.49379	0.0801356	0.921711	0.557432	0.689326	0.69475	0.00542446
Infections	Infection of anal and rectal regions	Horvath	39	18734	1.23531	1.00454	1.51908	0.0451808	0.996086	0.556605	0.689326	0.696044	0.00671783
Infections	Infection of anal and rectal regions	Horvath_SkinBlood	39	18734	1.12606	0.831268	1.5254	0.443284	0.729496	0.552143	0.689326	0.692492	0.00316553
Infections	Infection of anal and rectal regions	Lin	39	18734	0.969265	0.704996	1.3326	0.847585	0.487057	0.518347	0.689326	0.690403	0.00107666
Infections	Infection of anal and rectal regions	PhenoAge	39	18734	1.03044	0.752747	1.41057	0.851541	0.279948	0.423012	0.689326	0.689015	-0.000311341
Infections	Infection of anal and rectal regions	YingAdaptAge	39	18734	0.875529	0.633039	1.21091	0.421747	0.618508	0.547043	0.689326	0.699776	0.0104498
Infections	Infection of anal and rectal regions	YingCausAge	39	18734	1.23264	1.03198	1.4723	0.0210374	0.1409	0.345582	0.689326	0.698471	0.00914546
Infections	Infection of anal and rectal regions	YingDamAge	39	18734	1.06191	0.776321	1.45257	0.707024	0.0551046	0.229912	0.689326	0.691567	0.0022411
Infections	Infection of anal and rectal regions	Zhang_10	39	18734	1.11671	0.81861	1.52337	0.485969	0.450146	0.510033	0.689326	0.690407	0.00108078
Infections	Infection of bones and joints	DNAmTL	38	18820	0.711379	0.534942	0.946009	0.019199	0.673593	0.282539	0.746098	0.75051	0.00441212
Infections	Infection of bones and joints	DunedinPACE	38	18820	1.32784	0.968718	1.82009	0.0779924	0.499626	0.27274	0.746098	0.749955	0.00385728
Infections	Infection of bones and joints	DunedinPoAm38	38	18820	1.02893	0.728246	1.45375	0.871534	0.622362	0.286276	0.746098	0.74628	0.000182145
Infections	Infection of bones and joints	GrimAgeV1	38	18820	1.20009	0.872928	1.64986	0.261377	0.941076	0.252495	0.746098	0.746251	0.000152722
Infections	Infection of bones and joints	GrimAgeV2	38	18820	1.25521	0.914205	1.72341	0.159907	0.928952	0.255615	0.746098	0.7482	0.00210168
Infections	Infection of bones and joints	Hannum	38	18820	1.07268	0.812211	1.41668	0.621032	0.773251	0.282603	0.746098	0.744083	-0.00201481
Infections	Infection of bones and joints	Horvath	38	18820	0.964451	0.707755	1.31425	0.818674	0.576898	0.229798	0.746098	0.750961	0.00486328
Infections	Infection of bones and joints	Horvath_SkinBlood	38	18820	0.880496	0.657538	1.17905	0.39292	0.181207	0.108161	0.746098	0.752486	0.00638769
Infections	Infection of bones and joints	Lin	38	18820	0.962256	0.707029	1.30962	0.806709	0.150205	0.132798	0.746098	0.747191	0.00109287
Infections	Infection of bones and joints	PhenoAge	38	18820	1.36952	1.15558	1.62308	0.00028504	0.847269	0.259967	0.746098	0.778186	0.0320884
Infections	Infection of bones and joints	YingAdaptAge	38	18820	0.987074	0.734699	1.32614	0.931181	0.323234	0.226015	0.746098	0.746913	0.00081545
Infections	Infection of bones and joints	YingCausAge	38	18820	0.957549	0.708127	1.29482	0.778126	0.968214	0.282844	0.746098	0.746641	0.000543634
Infections	Infection of bones and joints	YingDamAge	38	18820	0.977603	0.717555	1.33189	0.885847	0.570274	0.247802	0.746098	0.746454	0.000355884
Infections	Infection of bones and joints	Zhang_10	38	18820	1.09889	0.805521	1.49911	0.551748	0.799515	0.282495	0.746098	0.744529	-0.00156925
Infections	Infection of male genital system	DNAmTL	35	7678	0.924154	0.671348	1.27216	0.62857	0.340767	0.923841	0.644717	0.647517	0.00279995
Infections	Infection of male genital system	DunedinPACE	35	7678	1.22783	0.88017	1.71282	0.226862	0.630491	0.971712	0.644717	0.659434	0.0147175
Infections	Infection of male genital system	DunedinPoAm38	35	7678	1.01587	0.716886	1.43954	0.929462	0.152055	0.711523	0.644717	0.644814	9.71944e-05
Infections	Infection of male genital system	GrimAgeV1	35	7678	1.07519	0.764167	1.5128	0.677321	0.154141	0.731133	0.644717	0.648253	0.00353638
Infections	Infection of male genital system	GrimAgeV2	35	7678	1.1201	0.798049	1.57212	0.511987	0.285227	0.864593	0.644717	0.652022	0.00730454
Infections	Infection of male genital system	Hannum	35	7678	0.983374	0.714242	1.35392	0.918148	0.106772	0.781393	0.644717	0.645001	0.000284107
Infections	Infection of male genital system	Horvath	35	7678	0.969817	0.697663	1.34814	0.855285	0.0996247	0.749707	0.644717	0.646093	0.00137568
Infections	Infection of male genital system	Horvath_SkinBlood	35	7678	1.1451	0.853391	1.53652	0.366426	0.938329	0.980818	0.644717	0.652126	0.00740921
Infections	Infection of male genital system	Lin	35	7678	1.00195	0.722842	1.38884	0.990649	0.27702	0.911382	0.644717	0.644631	-8.59797e-05
Infections	Infection of male genital system	PhenoAge	35	7678	1.10456	0.80928	1.50759	0.530895	0.828454	0.980075	0.644717	0.650253	0.00553634
Infections	Infection of male genital system	YingAdaptAge	35	7678	1.1259	0.858625	1.47637	0.391103	0.600528	0.967741	0.644717	0.647479	0.00276256
Infections	Infection of male genital system	YingCausAge	35	7678	1.06894	0.791629	1.4434	0.663492	0.183124	0.857932	0.644717	0.644949	0.000231771
Infections	Infection of male genital system	YingDamAge	35	7678	1.04367	0.755243	1.44224	0.795638	0.0539935	0.583708	0.644717	0.645708	0.000990636
Infections	Infection of male genital system	Zhang_10	35	7678	1.19626	0.872189	1.64074	0.266279	0.355425	0.916613	0.644717	0.654855	0.0101381
Infections	Infection of skin and subcutaneous tissues	DNAmTL	294	18319	0.91914	0.821489	1.0284	0.141195	0.0759932	0.434274	0.659678	0.659545	-0.000133035
Infections	Infection of skin and subcutaneous tissues	DunedinPACE	294	18319	1.23239	1.09633	1.38533	0.000463673	0.124523	0.583997	0.659678	0.662889	0.00321077
Infections	Infection of skin and subcutaneous tissues	DunedinPoAm38	294	18319	1.19596	1.06064	1.34855	0.00348922	0.117473	0.479628	0.659678	0.661572	0.00189401
Infections	Infection of skin and subcutaneous tissues	GrimAgeV1	294	18319	1.19269	1.0634	1.3377	0.00261232	0.104528	0.493952	0.659678	0.663688	0.0040103
Infections	Infection of skin and subcutaneous tissues	GrimAgeV2	294	18319	1.23774	1.10373	1.38802	0.000264279	0.0992534	0.507222	0.659678	0.665962	0.00628417
Infections	Infection of skin and subcutaneous tissues	Hannum	294	18319	0.968	0.866157	1.08182	0.566362	0.2694	0.599466	0.659678	0.660078	0.000399672
Infections	Infection of skin and subcutaneous tissues	Horvath	294	18319	1.04859	0.93988	1.16988	0.395486	0.106079	0.47221	0.659678	0.660102	0.000423637
Infections	Infection of skin and subcutaneous tissues	Horvath_SkinBlood	294	18319	0.91581	0.820098	1.02269	0.118386	0.258345	0.604471	0.659678	0.660265	0.000587619
Infections	Infection of skin and subcutaneous tissues	Lin	294	18319	1.07602	0.965874	1.19872	0.183589	0.0853462	0.428076	0.659678	0.661039	0.0013613
Infections	Infection of skin and subcutaneous tissues	PhenoAge	294	18319	1.24644	1.14104	1.36158	1.02359e-06	0.0592354	0.443657	0.659678	0.667545	0.00786738
Infections	Infection of skin and subcutaneous tissues	YingAdaptAge	294	18319	0.996417	0.893613	1.11105	0.948492	0.146859	0.51211	0.659678	0.659654	-2.41539e-05
Infections	Infection of skin and subcutaneous tissues	YingCausAge	294	18319	1.04036	0.934505	1.1582	0.469885	0.513756	0.666361	0.659678	0.66018	0.000502137
Infections	Infection of skin and subcutaneous tissues	YingDamAge	294	18319	1.05197	0.940249	1.17696	0.376457	0.394898	0.640669	0.659678	0.660317	0.000639135
Infections	Infection of skin and subcutaneous tissues	Zhang_10	294	18319	1.16349	1.04444	1.2961	0.00596671	0.989946	0.687392	0.659678	0.662848	0.00317039
Infections	Infections of Other or unspecified organs	DNAmTL	581	18278	0.910502	0.840986	0.985765	0.0206773	0.898726	0.0360718	0.667223	0.669088	0.0018655
Infections	Infections of Other or unspecified organs	DunedinPACE	581	18278	1.3359	1.23095	1.44979	3.98443e-12	0.776834	0.0352296	0.667223	0.67913	0.0119076
Infections	Infections of Other or unspecified organs	DunedinPoAm38	581	18278	1.22382	1.12386	1.33268	3.38782e-06	0.164176	0.0154431	0.667223	0.673162	0.00593914
Infections	Infections of Other or unspecified organs	GrimAgeV1	581	18278	1.19316	1.09618	1.29873	4.4414e-05	0.670929	0.034523	0.667223	0.670992	0.00376932
Infections	Infections of Other or unspecified organs	GrimAgeV2	581	18278	1.24855	1.14718	1.35889	2.77889e-07	0.774443	0.0359269	0.667223	0.673517	0.00629462
Infections	Infections of Other or unspecified organs	Hannum	581	18278	1.02368	0.948569	1.10474	0.547175	0.0552164	0.0088221	0.667223	0.667238	1.53667e-05
Infections	Infections of Other or unspecified organs	Horvath	581	18278	0.998682	0.922808	1.0808	0.973907	0.469551	0.0332274	0.667223	0.667166	-5.65068e-05
Infections	Infections of Other or unspecified organs	Horvath_SkinBlood	581	18278	0.975311	0.901756	1.05487	0.532057	0.0116081	0.00825182	0.667223	0.666255	-0.000967812
Infections	Infections of Other or unspecified organs	Lin	581	18278	0.98082	0.906126	1.06167	0.631794	0.0287874	0.0105093	0.667223	0.66767	0.000447288
Infections	Infections of Other or unspecified organs	PhenoAge	581	18278	1.18609	1.09794	1.28131	1.48192e-05	0.221424	0.0269622	0.667223	0.669364	0.00214132
Infections	Infections of Other or unspecified organs	YingAdaptAge	581	18278	0.986296	0.913294	1.06513	0.725052	0.543843	0.0331756	0.667223	0.667266	4.28907e-05
Infections	Infections of Other or unspecified organs	YingCausAge	581	18278	0.973308	0.900386	1.05214	0.495932	0.0143994	0.00856626	0.667223	0.667428	0.000205019
Infections	Infections of Other or unspecified organs	YingDamAge	581	18278	0.990708	0.914068	1.07377	0.820225	0.120076	0.0246612	0.667223	0.667013	-0.000209591
Infections	Infections of Other or unspecified organs	Zhang_10	581	18278	1.19905	1.11295	1.29182	1.79914e-06	0.778535	0.0349854	0.667223	0.673203	0.00598067
Infections	Infections of the digestive system	DNAmTL	343	18580	0.92843	0.835216	1.03205	0.168936	0.536585	0.254251	0.620823	0.623861	0.00303839
Infections	Infections of the digestive system	DunedinPACE	343	18580	1.24051	1.11216	1.38367	0.000109891	0.973437	0.248656	0.620823	0.631414	0.0105909
Infections	Infections of the digestive system	DunedinPoAm38	343	18580	1.11017	0.990759	1.24397	0.0718466	0.64112	0.267361	0.620823	0.62326	0.0024373
Infections	Infections of the digestive system	GrimAgeV1	343	18580	1.11131	0.991455	1.24565	0.069891	0.813543	0.262079	0.620823	0.624258	0.00343453
Infections	Infections of the digestive system	GrimAgeV2	343	18580	1.16567	1.04033	1.30611	0.0082617	0.802381	0.25219	0.620823	0.627625	0.00680176
Infections	Infections of the digestive system	Hannum	343	18580	0.991285	0.892998	1.10039	0.869497	0.417332	0.227283	0.620823	0.620584	-0.000239477
Infections	Infections of the digestive system	Horvath	343	18580	0.94942	0.854237	1.05521	0.335554	0.511935	0.246078	0.620823	0.62047	-0.000352981
Infections	Infections of the digestive system	Horvath_SkinBlood	343	18580	0.959399	0.86479	1.06436	0.433924	0.705309	0.262864	0.620823	0.620189	-0.000633863
Infections	Infections of the digestive system	Lin	343	18580	0.955449	0.85957	1.06202	0.398291	0.769825	0.271635	0.620823	0.620191	-0.000632265
Infections	Infections of the digestive system	PhenoAge	343	18580	1.14533	1.03382	1.26888	0.00941915	0.668052	0.273943	0.620823	0.628215	0.0073915
Infections	Infections of the digestive system	YingAdaptAge	343	18580	1.02676	0.928219	1.13576	0.607938	0.825742	0.266217	0.620823	0.62163	0.000807317
Infections	Infections of the digestive system	YingCausAge	343	18580	0.969579	0.873277	1.0765	0.562709	0.49611	0.250128	0.620823	0.620627	-0.000195994
Infections	Infections of the digestive system	YingDamAge	343	18580	0.933038	0.839075	1.03752	0.200615	0.511551	0.236551	0.620823	0.620258	-0.000565441
Infections	Infections of the digestive system	Zhang_10	343	18580	1.12414	1.01278	1.24774	0.0279048	0.793661	0.258487	0.620823	0.626079	0.00525587
Musculoskeletal	Intervertebral disc disorders	DNAmTL	167	18534	0.970367	0.8312	1.13284	0.703313	0.431571	0.734717	0.619928	0.619725	-0.000202785
Musculoskeletal	Intervertebral disc disorders	DunedinPACE	167	18534	1.00364	0.854344	1.17903	0.964708	0.718127	0.830218	0.619928	0.619893	-3.52103e-05
Musculoskeletal	Intervertebral disc disorders	DunedinPoAm38	167	18534	1.08611	0.923319	1.27761	0.318747	0.579861	0.860268	0.619928	0.622011	0.00208262
Musculoskeletal	Intervertebral disc disorders	GrimAgeV1	167	18534	1.20945	1.03248	1.41675	0.0184708	0.437159	0.856676	0.619928	0.62761	0.0076817
Musculoskeletal	Intervertebral disc disorders	GrimAgeV2	167	18534	1.21436	1.0344	1.42564	0.0176338	0.435526	0.853682	0.619928	0.628132	0.00820431
Musculoskeletal	Intervertebral disc disorders	Hannum	167	18534	0.972816	0.834147	1.13454	0.725395	0.328214	0.80477	0.619928	0.620701	0.000773321
Musculoskeletal	Intervertebral disc disorders	Horvath	167	18534	1.0112	0.868066	1.17792	0.886311	0.331153	0.786257	0.619928	0.619811	-0.000117042
Musculoskeletal	Intervertebral disc disorders	Horvath_SkinBlood	167	18534	1.09063	0.938998	1.26676	0.255991	0.497185	0.829456	0.619928	0.621115	0.00118672
Musculoskeletal	Intervertebral disc disorders	Lin	167	18534	0.980933	0.841811	1.14305	0.80514	0.798386	0.855294	0.619928	0.620271	0.000343626
Musculoskeletal	Intervertebral disc disorders	PhenoAge	167	18534	1.02041	0.875704	1.18904	0.795647	0.910777	0.862205	0.619928	0.619618	-0.000310046
Musculoskeletal	Intervertebral disc disorders	YingAdaptAge	167	18534	1.13517	0.990341	1.30119	0.0686645	0.469028	0.809913	0.619928	0.629426	0.00949829
Musculoskeletal	Intervertebral disc disorders	YingCausAge	167	18534	0.948828	0.813048	1.10728	0.504995	0.0912959	0.538341	0.619928	0.620269	0.000341018
Musculoskeletal	Intervertebral disc disorders	YingDamAge	167	18534	1.03417	0.888103	1.20426	0.665375	0.409652	0.785693	0.619928	0.619618	-0.00030972
Musculoskeletal	Intervertebral disc disorders	Zhang_10	167	18534	1.07399	0.921227	1.25209	0.361834	0.782438	0.8643	0.619928	0.620855	0.000927203
Haematological or immunological	Iron deficiency anaemia	DNAmTL	272	18552	0.873117	0.778293	0.979495	0.0207106	0.0607098	0.258818	0.696163	0.698381	0.00221835
Haematological or immunological	Iron deficiency anaemia	DunedinPACE	272	18552	1.33887	1.18994	1.50645	1.23327e-06	0.548927	0.585919	0.696163	0.705197	0.0090343
Haematological or immunological	Iron deficiency anaemia	DunedinPoAm38	272	18552	1.00181	0.881419	1.13865	0.977909	0.567911	0.584439	0.696163	0.696288	0.000124895
Haematological or immunological	Iron deficiency anaemia	GrimAgeV1	272	18552	1.12719	0.994931	1.27702	0.0600811	0.163297	0.450239	0.696163	0.697005	0.000842692
Haematological or immunological	Iron deficiency anaemia	GrimAgeV2	272	18552	1.20332	1.06317	1.36196	0.00339587	0.11872	0.403613	0.696163	0.699385	0.00322194
Haematological or immunological	Iron deficiency anaemia	Hannum	272	18552	1.13706	1.02867	1.25686	0.0119691	0.0338003	0.155221	0.696163	0.698588	0.0024253
Haematological or immunological	Iron deficiency anaemia	Horvath	272	18552	1.08074	0.966802	1.20809	0.171936	0.0911759	0.275174	0.696163	0.696764	0.000600745
Haematological or immunological	Iron deficiency anaemia	Horvath_SkinBlood	272	18552	1.12563	1.00638	1.25901	0.038332	0.117262	0.297485	0.696163	0.697606	0.00144304
Haematological or immunological	Iron deficiency anaemia	Lin	272	18552	1.08833	0.975159	1.21463	0.130795	0.281739	0.428759	0.696163	0.697864	0.00170147
Haematological or immunological	Iron deficiency anaemia	PhenoAge	272	18552	1.04955	0.93528	1.17778	0.410891	0.0777631	0.294983	0.696163	0.696266	0.000102973
Haematological or immunological	Iron deficiency anaemia	YingAdaptAge	272	18552	0.980779	0.876455	1.09752	0.735174	0.261959	0.446074	0.696163	0.69521	-0.000953107
Haematological or immunological	Iron deficiency anaemia	YingCausAge	272	18552	1.07817	0.968953	1.1997	0.167212	0.661308	0.557388	0.696163	0.696861	0.000697886
Haematological or immunological	Iron deficiency anaemia	YingDamAge	272	18552	1.15408	1.02872	1.29473	0.0145809	0.170574	0.384767	0.696163	0.698202	0.00203915
Haematological or immunological	Iron deficiency anaemia	Zhang_10	272	18552	1.13025	1.0091	1.26595	0.0342972	0.992647	0.578455	0.696163	0.69681	0.000647606
Digestive	Irritable bowel syndrome	DNAmTL	250	18386	1.09483	0.958258	1.25087	0.182604	0.793124	0.601503	0.687844	0.688833	0.000988531
Digestive	Irritable bowel syndrome	DunedinPACE	250	18386	0.918672	0.801006	1.05362	0.225121	0.0261934	0.251838	0.687844	0.689857	0.00201279
Digestive	Irritable bowel syndrome	DunedinPoAm38	250	18386	0.905355	0.785419	1.04361	0.170275	0.210124	0.408142	0.687844	0.688868	0.00102426
Digestive	Irritable bowel syndrome	GrimAgeV1	250	18386	0.801218	0.691804	0.927936	0.00309248	0.428419	0.521814	0.687844	0.695209	0.00736458
Digestive	Irritable bowel syndrome	GrimAgeV2	250	18386	0.812599	0.701168	0.941738	0.00582066	0.181628	0.401648	0.687844	0.695164	0.00731981
Digestive	Irritable bowel syndrome	Hannum	250	18386	0.9155	0.80087	1.04654	0.195827	0.977307	0.609515	0.687844	0.689222	0.00137825
Digestive	Irritable bowel syndrome	Horvath	250	18386	0.955041	0.84007	1.08575	0.482116	0.415365	0.539371	0.687844	0.68856	0.000715924
Digestive	Irritable bowel syndrome	Horvath_SkinBlood	250	18386	0.934789	0.821822	1.06328	0.304791	0.749548	0.601068	0.687844	0.689505	0.00166101
Digestive	Irritable bowel syndrome	Lin	250	18386	0.914335	0.804204	1.03955	0.17141	0.938527	0.611102	0.687844	0.690487	0.0026427
Digestive	Irritable bowel syndrome	PhenoAge	250	18386	0.90644	0.795923	1.0323	0.138667	0.848983	0.58902	0.687844	0.690203	0.00235929
Digestive	Irritable bowel syndrome	YingAdaptAge	250	18386	0.868091	0.76044	0.990981	0.0362486	0.590574	0.552774	0.687844	0.692585	0.00474107
Digestive	Irritable bowel syndrome	YingCausAge	250	18386	0.826234	0.725919	0.940411	0.00384859	0.926424	0.611535	0.687844	0.693849	0.00600463
Digestive	Irritable bowel syndrome	YingDamAge	250	18386	0.910571	0.800666	1.03556	0.153434	0.602873	0.584041	0.687844	0.689104	0.00126026
Digestive	Irritable bowel syndrome	Zhang_10	250	18386	0.94975	0.82767	1.08984	0.46267	0.066411	0.240215	0.687844	0.687452	-0.000391928
Cardiovascular	Ischaemic stroke	DNAmTL	142	18802	0.91969	0.789122	1.07186	0.283867	0.793575	0.684589	0.808132	0.808402	0.000270217
Cardiovascular	Ischaemic stroke	DunedinPACE	142	18802	1.39672	1.1944	1.6333	2.84988e-05	0.436032	0.584974	0.808132	0.8182	0.0100686
Cardiovascular	Ischaemic stroke	DunedinPoAm38	142	18802	1.17162	0.9856	1.39274	0.0725643	0.573903	0.667603	0.808132	0.811605	0.0034732
Cardiovascular	Ischaemic stroke	GrimAgeV1	142	18802	1.17215	1.00115	1.37236	0.0483493	0.172862	0.409392	0.808132	0.810177	0.0020455
Cardiovascular	Ischaemic stroke	GrimAgeV2	142	18802	1.2423	1.06381	1.45073	0.00611272	0.435378	0.56819	0.808132	0.812509	0.00437744
Cardiovascular	Ischaemic stroke	Hannum	142	18802	1.03846	0.905538	1.19089	0.589179	0.928522	0.686743	0.808132	0.808232	0.000100011
Cardiovascular	Ischaemic stroke	Horvath	142	18802	0.936222	0.80265	1.09202	0.401405	0.134402	0.321878	0.808132	0.807253	-0.000879338
Cardiovascular	Ischaemic stroke	Horvath_SkinBlood	142	18802	0.951683	0.817397	1.10803	0.523381	0.446496	0.470174	0.808132	0.805724	-0.0024078
Cardiovascular	Ischaemic stroke	Lin	142	18802	0.934261	0.799634	1.09155	0.3917	0.504476	0.581982	0.808132	0.806998	-0.00113333
Cardiovascular	Ischaemic stroke	PhenoAge	142	18802	1.06875	0.922153	1.23866	0.377051	0.932043	0.683872	0.808132	0.808137	5.28358e-06
Cardiovascular	Ischaemic stroke	YingAdaptAge	142	18802	0.993385	0.861631	1.14529	0.927161	0.660315	0.638833	0.808132	0.808541	0.000409477
Cardiovascular	Ischaemic stroke	YingCausAge	142	18802	1.05766	0.926475	1.20743	0.406695	0.0523803	0.229119	0.808132	0.807591	-0.000541189
Cardiovascular	Ischaemic stroke	YingDamAge	142	18802	0.998842	0.854707	1.16728	0.988369	0.497655	0.584537	0.808132	0.803514	-0.00461747
Cardiovascular	Ischaemic stroke	Zhang_10	142	18802	1.17621	1.0153	1.36262	0.030596	0.928121	0.694378	0.808132	0.814478	0.00634671
Skin	Keratitis	DNAmTL	35	18806	1.12641	0.801702	1.58263	0.492652	0.467476	0.966445	0.608376	0.617395	0.00901847
Skin	Keratitis	DunedinPACE	35	18806	0.982283	0.691419	1.39551	0.920516	0.708787	0.977328	0.608376	0.608236	-0.000140034
Skin	Keratitis	DunedinPoAm38	35	18806	1.07814	0.757019	1.53549	0.676641	0.715363	0.978947	0.608376	0.605403	-0.00297267
Skin	Keratitis	GrimAgeV1	35	18806	1.1922	0.843375	1.6853	0.319519	0.690459	0.978916	0.608376	0.605242	-0.00313401
Skin	Keratitis	GrimAgeV2	35	18806	1.1603	0.814651	1.65261	0.409966	0.789863	0.982249	0.608376	0.606088	-0.00228772
Skin	Keratitis	Hannum	35	18806	1.08534	0.79731	1.47742	0.602754	0.302865	0.935031	0.608376	0.608489	0.000112636
Skin	Keratitis	Horvath	35	18806	1.11758	0.821386	1.52057	0.479211	0.961196	0.985195	0.608376	0.61658	0.00820414
Skin	Keratitis	Horvath_SkinBlood	35	18806	1.01153	0.728852	1.40384	0.945351	0.686341	0.979378	0.608376	0.608501	0.000124813
Skin	Keratitis	Lin	35	18806	0.819776	0.58941	1.14018	0.237752	0.36931	0.951887	0.608376	0.619291	0.010915
Skin	Keratitis	PhenoAge	35	18806	0.987056	0.707582	1.37691	0.93885	0.356656	0.959201	0.608376	0.609672	0.00129531
Skin	Keratitis	YingAdaptAge	35	18806	0.906722	0.650469	1.26392	0.563376	0.905597	0.985091	0.608376	0.610253	0.00187675
Skin	Keratitis	YingCausAge	35	18806	1.03154	0.750243	1.4183	0.848421	0.603217	0.976696	0.608376	0.608938	0.000561657
Skin	Keratitis	YingDamAge	35	18806	0.9918	0.713122	1.37938	0.960981	0.00822086	0.357703	0.608376	0.608419	4.26189e-05
Skin	Keratitis	Zhang_10	35	18806	0.959076	0.676712	1.35926	0.814324	0.5428	0.969278	0.608376	0.611113	0.00273674
Cardiovascular	Left bundle branch block	DNAmTL	46	18843	0.962082	0.732944	1.26285	0.780614	0.0645237	0.612372	0.772598	0.772834	0.00023593
Cardiovascular	Left bundle branch block	DunedinPACE	46	18843	0.900571	0.668106	1.21392	0.491791	0.778641	0.987506	0.772598	0.774123	0.00152545
Cardiovascular	Left bundle branch block	DunedinPoAm38	46	18843	1.17735	0.869065	1.595	0.291878	0.0856754	0.872132	0.772598	0.777389	0.00479147
Cardiovascular	Left bundle branch block	GrimAgeV1	46	18843	0.988472	0.729897	1.33865	0.940262	0.114295	0.898333	0.772598	0.77211	-0.000488052
Cardiovascular	Left bundle branch block	GrimAgeV2	46	18843	1.00625	0.74363	1.36161	0.967805	0.157845	0.928129	0.772598	0.77214	-0.000457982
Cardiovascular	Left bundle branch block	Hannum	46	18843	1.02553	0.80036	1.31406	0.841997	0.314252	0.931441	0.772598	0.772549	-4.85739e-05
Cardiovascular	Left bundle branch block	Horvath	46	18843	0.828911	0.631465	1.08809	0.176446	0.963711	0.987874	0.772598	0.7699	-0.00269816
Cardiovascular	Left bundle branch block	Horvath_SkinBlood	46	18843	0.904187	0.691953	1.18152	0.460561	0.593581	0.976695	0.772598	0.77725	0.00465269
Cardiovascular	Left bundle branch block	Lin	46	18843	1.06805	0.828622	1.37666	0.611197	0.232394	0.917066	0.772598	0.772856	0.000257904
Cardiovascular	Left bundle branch block	PhenoAge	46	18843	0.951853	0.724261	1.25096	0.723389	0.862358	0.987272	0.772598	0.773175	0.000577104
Cardiovascular	Left bundle branch block	YingAdaptAge	46	18843	1.17758	0.954361	1.453	0.127416	0.714701	0.983613	0.772598	0.771588	-0.00100964
Cardiovascular	Left bundle branch block	YingCausAge	46	18843	0.940555	0.723769	1.22227	0.646616	0.739551	0.984439	0.772598	0.774389	0.00179145
Cardiovascular	Left bundle branch block	YingDamAge	46	18843	0.72339	0.547073	0.956532	0.0230988	0.968385	0.986996	0.772598	0.800582	0.0279844
Cardiovascular	Left bundle branch block	Zhang_10	46	18843	1.11879	0.854816	1.46428	0.41364	0.578655	0.95641	0.772598	0.773848	0.0012502
Benign neoplasm or Carcinoma in situ	Leiomyoma of uterus	DNAmTL	165	10845	1.03518	0.88426	1.21185	0.667181	0.0113805	0.0197102	0.601729	0.603228	0.00149926
Benign neoplasm or Carcinoma in situ	Leiomyoma of uterus	DunedinPACE	165	10845	0.928361	0.784063	1.09922	0.388436	0.382252	0.283456	0.601729	0.605334	0.00360458
Benign neoplasm or Carcinoma in situ	Leiomyoma of uterus	DunedinPoAm38	165	10845	0.906385	0.760862	1.07974	0.27099	0.3	0.276012	0.601729	0.608088	0.00635853
Benign neoplasm or Carcinoma in situ	Leiomyoma of uterus	GrimAgeV1	165	10845	1.05327	0.884508	1.25422	0.560224	0.479393	0.288792	0.601729	0.600561	-0.00116786
Benign neoplasm or Carcinoma in situ	Leiomyoma of uterus	GrimAgeV2	165	10845	1.07724	0.903673	1.28414	0.406522	0.741613	0.259924	0.601729	0.600953	-0.000775735
Benign neoplasm or Carcinoma in situ	Leiomyoma of uterus	Hannum	165	10845	1.04974	0.899101	1.22562	0.53907	0.921436	0.285121	0.601729	0.59936	-0.00236863
Benign neoplasm or Carcinoma in situ	Leiomyoma of uterus	Horvath	165	10845	1.12526	0.966096	1.31066	0.129337	0.483396	0.253497	0.601729	0.602602	0.000872773
Benign neoplasm or Carcinoma in situ	Leiomyoma of uterus	Horvath_SkinBlood	165	10845	1.34116	1.16302	1.54659	5.41454e-05	0.232212	0.15981	0.601729	0.624113	0.0223839
Benign neoplasm or Carcinoma in situ	Leiomyoma of uterus	Lin	165	10845	1.20044	1.03788	1.38847	0.0138641	0.175895	0.163746	0.601729	0.609951	0.00822211
Benign neoplasm or Carcinoma in situ	Leiomyoma of uterus	PhenoAge	165	10845	1.05394	0.902142	1.23128	0.507908	0.998235	0.284632	0.601729	0.600796	-0.000933492
Benign neoplasm or Carcinoma in situ	Leiomyoma of uterus	YingAdaptAge	165	10845	1.18957	1.02691	1.37798	0.0206689	0.137346	0.13998	0.601729	0.608955	0.00722563
Benign neoplasm or Carcinoma in situ	Leiomyoma of uterus	YingCausAge	165	10845	1.16911	1.01011	1.35313	0.0361799	0.120857	0.14868	0.601729	0.606549	0.00482011
Benign neoplasm or Carcinoma in situ	Leiomyoma of uterus	YingDamAge	165	10845	1.09533	0.93979	1.27662	0.243893	0.690989	0.277041	0.601729	0.600522	-0.00120701
Benign neoplasm or Carcinoma in situ	Leiomyoma of uterus	Zhang_10	165	10845	0.969793	0.821605	1.14471	0.716946	0.152695	0.221604	0.601729	0.603059	0.00132959
Skin	Lichen planus	DNAmTL	39	18821	0.971918	0.710958	1.32866	0.858283	0.663294	0.00816846	0.690735	0.691105	0.000369967
Skin	Lichen planus	DunedinPACE	39	18821	1.05064	0.757614	1.45701	0.767137	0.159136	0.00811438	0.690735	0.69085	0.000114676
Skin	Lichen planus	DunedinPoAm38	39	18821	0.938948	0.663723	1.3283	0.721891	0.178538	0.00782395	0.690735	0.691707	0.000972016
Skin	Lichen planus	GrimAgeV1	39	18821	0.882817	0.621378	1.25425	0.486664	0.152147	0.00775293	0.690735	0.694102	0.00336656
Skin	Lichen planus	GrimAgeV2	39	18821	0.885514	0.623422	1.25779	0.497106	0.0969057	0.0078881	0.690735	0.694396	0.00366144
Skin	Lichen planus	Hannum	39	18821	1.08014	0.811891	1.43702	0.596611	0.682259	0.0077061	0.690735	0.689353	-0.00138157
Skin	Lichen planus	Horvath	39	18821	0.939273	0.68809	1.28215	0.69314	0.996917	0.00793804	0.690735	0.693779	0.00304438
Skin	Lichen planus	Horvath_SkinBlood	39	18821	1.11638	0.829808	1.50191	0.467001	0.942805	0.00808672	0.690735	0.691942	0.00120683
Skin	Lichen planus	Lin	39	18821	0.832448	0.609723	1.13653	0.248345	0.768768	0.00748531	0.690735	0.696574	0.00583892
Skin	Lichen planus	PhenoAge	39	18821	0.999102	0.732847	1.36209	0.995467	0.702543	0.00768429	0.690735	0.691475	0.000739934
Skin	Lichen planus	YingAdaptAge	39	18821	0.994109	0.73345	1.3474	0.969619	0.593839	0.00771587	0.690735	0.69056	-0.000174744
Skin	Lichen planus	YingCausAge	39	18821	0.89343	0.655897	1.21698	0.474834	0.98223	0.00778273	0.690735	0.699386	0.00865122
Skin	Lichen planus	YingDamAge	39	18821	1.01196	0.741469	1.38112	0.940292	0.697908	0.00617576	0.690735	0.691254	0.000518773
Skin	Lichen planus	Zhang_10	39	18821	1.04925	0.763185	1.44253	0.767239	0.358957	0.00811588	0.690735	0.689688	-0.0010471
Digestive	Liver fibrosis, sclerosis and cirrhosis	DNAmTL	43	18826	0.625371	0.48016	0.814496	0.000497591	0.620218	0.753925	0.810932	0.82562	0.0146879
Digestive	Liver fibrosis, sclerosis and cirrhosis	DunedinPACE	43	18826	1.84927	1.4053	2.43351	1.13831e-05	0.248032	0.715011	0.810932	0.82947	0.0185373
Digestive	Liver fibrosis, sclerosis and cirrhosis	DunedinPoAm38	43	18826	2.08639	1.58054	2.75413	2.08858e-07	0.179752	0.70916	0.810932	0.832239	0.021307
Digestive	Liver fibrosis, sclerosis and cirrhosis	GrimAgeV1	43	18826	1.72114	1.463	2.02483	5.77819e-11	0.26918	0.520732	0.810932	0.83206	0.0211275
Digestive	Liver fibrosis, sclerosis and cirrhosis	GrimAgeV2	43	18826	1.86436	1.5716	2.21167	8.86667e-13	0.361306	0.599112	0.810932	0.842949	0.0320168
Digestive	Liver fibrosis, sclerosis and cirrhosis	Hannum	43	18826	1.29512	1.10648	1.51592	0.00128241	0.713462	0.760211	0.810932	0.829516	0.0185831
Digestive	Liver fibrosis, sclerosis and cirrhosis	Horvath	43	18826	1.20588	0.948312	1.53341	0.126739	0.464109	0.690023	0.810932	0.81526	0.00432727
Digestive	Liver fibrosis, sclerosis and cirrhosis	Horvath_SkinBlood	43	18826	1.18876	0.902497	1.56582	0.218646	0.378081	0.665793	0.810932	0.815231	0.00429879
Digestive	Liver fibrosis, sclerosis and cirrhosis	Lin	43	18826	1.25754	0.983151	1.60852	0.0680468	0.324172	0.63983	0.810932	0.82691	0.0159781
Digestive	Liver fibrosis, sclerosis and cirrhosis	PhenoAge	43	18826	1.44679	1.24032	1.68764	2.58484e-06	0.762759	0.76648	0.810932	0.840587	0.0296545
Digestive	Liver fibrosis, sclerosis and cirrhosis	YingAdaptAge	43	18826	1.21688	0.999731	1.48119	0.0503105	0.585241	0.713257	0.810932	0.819303	0.008371
Digestive	Liver fibrosis, sclerosis and cirrhosis	YingCausAge	43	18826	0.997622	0.748627	1.32943	0.987036	0.806016	0.750468	0.810932	0.810913	-1.98101e-05
Digestive	Liver fibrosis, sclerosis and cirrhosis	YingDamAge	43	18826	0.985857	0.739995	1.31341	0.922473	0.410344	0.657309	0.810932	0.81093	-2.47626e-06
Digestive	Liver fibrosis, sclerosis and cirrhosis	Zhang_10	43	18826	1.6823	1.36719	2.07002	8.84814e-07	0.746176	0.772126	0.810932	0.812444	0.00151176
Infections	Lower Respiratory Tract Infections	DNAmTL	757	18454	0.892514	0.834176	0.954932	0.000976822	0.947273	0.437818	0.764595	0.766432	0.00183643
Infections	Lower Respiratory Tract Infections	DunedinPACE	757	18454	1.38669	1.29415	1.48584	1.72771e-20	0.211816	0.16258	0.764595	0.775146	0.0105506
Infections	Lower Respiratory Tract Infections	DunedinPoAm38	757	18454	1.4327	1.33332	1.5395	1.09318e-22	0.00947132	0.0255811	0.764595	0.777251	0.0126553
Infections	Lower Respiratory Tract Infections	GrimAgeV1	757	18454	1.3686	1.28814	1.45409	3.29543e-24	0.916652	0.345453	0.764595	0.776781	0.0121855
Infections	Lower Respiratory Tract Infections	GrimAgeV2	757	18454	1.41238	1.32627	1.50409	5.4521e-27	0.559104	0.291398	0.764595	0.778293	0.0136979
Infections	Lower Respiratory Tract Infections	Hannum	757	18454	1.10644	1.04479	1.17173	0.000544207	0.250552	0.28313	0.764595	0.766013	0.00141789
Infections	Lower Respiratory Tract Infections	Horvath	757	18454	1.07597	1.0097	1.14659	0.0239777	0.394812	0.374946	0.764595	0.764865	0.000269919
Infections	Lower Respiratory Tract Infections	Horvath_SkinBlood	757	18454	1.01442	0.948801	1.08457	0.6748	0.165954	0.36336	0.764595	0.761522	-0.00307361
Infections	Lower Respiratory Tract Infections	Lin	757	18454	0.99438	0.930082	1.06312	0.868755	0.825167	0.427948	0.764595	0.764331	-0.000264768
Infections	Lower Respiratory Tract Infections	PhenoAge	757	18454	1.19458	1.12492	1.26855	6.6232e-09	0.259272	0.294119	0.764595	0.769679	0.00508322
Infections	Lower Respiratory Tract Infections	YingAdaptAge	757	18454	1.00663	0.944698	1.07263	0.838278	0.0763162	0.182824	0.764595	0.764489	-0.00010637
Infections	Lower Respiratory Tract Infections	YingCausAge	757	18454	1.04903	0.985992	1.1161	0.130066	0.463387	0.403805	0.764595	0.764278	-0.000317841
Infections	Lower Respiratory Tract Infections	YingDamAge	757	18454	1.02413	0.956002	1.09711	0.497242	0.45779	0.422996	0.764595	0.762981	-0.00161429
Infections	Lower Respiratory Tract Infections	Zhang_10	757	18454	1.37114	1.29947	1.44675	9.91042e-31	0.860963	0.367174	0.764595	0.778615	0.0140197
Eye	Macular degeneration	DNAmTL	73	18827	0.922034	0.750261	1.13313	0.440275	0.719849	0.891806	0.835398	0.835416	1.82609e-05
Eye	Macular degeneration	DunedinPACE	73	18827	1.28017	1.02301	1.60197	0.0308624	0.0439174	0.480086	0.835398	0.834512	-0.000886021
Eye	Macular degeneration	DunedinPoAm38	73	18827	1.4082	1.10275	1.79825	0.00606907	0.824672	0.892377	0.835398	0.840413	0.00501519
Eye	Macular degeneration	GrimAgeV1	73	18827	1.18774	0.950916	1.48354	0.129415	0.72739	0.867924	0.835398	0.838613	0.00321466
Eye	Macular degeneration	GrimAgeV2	73	18827	1.17273	0.932553	1.47476	0.172961	0.947671	0.890985	0.835398	0.837636	0.00223806
Eye	Macular degeneration	Hannum	73	18827	1.06616	0.899657	1.26347	0.459638	0.430541	0.868225	0.835398	0.835622	0.000224244
Eye	Macular degeneration	Horvath	73	18827	1.02441	0.8431	1.24471	0.808275	0.926964	0.895234	0.835398	0.828896	-0.00650236
Eye	Macular degeneration	Horvath_SkinBlood	73	18827	1.03578	0.842177	1.27389	0.739133	0.859686	0.887867	0.835398	0.816706	-0.0186919
Eye	Macular degeneration	Lin	73	18827	1.00415	0.820699	1.22861	0.96789	0.771172	0.889039	0.835398	0.828849	-0.00654911
Eye	Macular degeneration	PhenoAge	73	18827	1.09413	0.894268	1.33865	0.382052	0.808255	0.887774	0.835398	0.834251	-0.00114752
Eye	Macular degeneration	YingAdaptAge	73	18827	0.993871	0.822651	1.20073	0.949188	0.54244	0.869142	0.835398	0.835044	-0.000353532
Eye	Macular degeneration	YingCausAge	73	18827	1.06277	0.898576	1.25696	0.477096	0.947099	0.892898	0.835398	0.830911	-0.00448708
Eye	Macular degeneration	YingDamAge	73	18827	1.02684	0.829018	1.27187	0.808328	0.703001	0.889604	0.835398	0.827075	-0.00832334
Eye	Macular degeneration	Zhang_10	73	18827	1.19221	0.976496	1.45558	0.0842694	0.906271	0.895846	0.835398	0.838207	0.00280853
Genitourinary	Menorrhagia and polymenorrhoea	DNAmTL	287	9842	0.939475	0.830739	1.06244	0.31981	0.311248	0.00411944	0.696394	0.69616	-0.000233747
Genitourinary	Menorrhagia and polymenorrhoea	DunedinPACE	287	9842	1.06064	0.933245	1.20542	0.367189	0.404532	0.00352332	0.696394	0.696552	0.000158262
Genitourinary	Menorrhagia and polymenorrhoea	DunedinPoAm38	287	9842	1.03967	0.912909	1.18402	0.557609	0.976221	0.00573706	0.696394	0.696197	-0.000196551
Genitourinary	Menorrhagia and polymenorrhoea	GrimAgeV1	287	9842	1.18725	1.04141	1.35351	0.0102625	0.856482	0.0057138	0.696394	0.696473	7.91311e-05
Genitourinary	Menorrhagia and polymenorrhoea	GrimAgeV2	287	9842	1.23854	1.08548	1.41318	0.00147911	0.762075	0.00529745	0.696394	0.698023	0.00162966
Genitourinary	Menorrhagia and polymenorrhoea	Hannum	287	9842	0.999432	0.880839	1.13399	0.992964	0.847942	0.00650552	0.696394	0.6966	0.000206397
Genitourinary	Menorrhagia and polymenorrhoea	Horvath	287	9842	1.13657	1.00889	1.2804	0.0352388	0.939262	0.00613694	0.696394	0.696347	-4.66764e-05
Genitourinary	Menorrhagia and polymenorrhoea	Horvath_SkinBlood	287	9842	1.3243	1.18272	1.48281	1.1198e-06	0.29958	0.00456603	0.696394	0.701905	0.0055111
Genitourinary	Menorrhagia and polymenorrhoea	Lin	287	9842	1.1197	0.993981	1.26133	0.0627935	0.578905	0.00608431	0.696394	0.696712	0.000318348
Genitourinary	Menorrhagia and polymenorrhoea	PhenoAge	287	9842	1.13654	1.00687	1.28292	0.03838	0.521093	0.0053608	0.696394	0.695861	-0.000533132
Genitourinary	Menorrhagia and polymenorrhoea	YingAdaptAge	287	9842	1.02307	0.905467	1.15594	0.714331	0.748752	0.00619844	0.696394	0.696473	7.87664e-05
Genitourinary	Menorrhagia and polymenorrhoea	YingCausAge	287	9842	1.17551	1.04657	1.32034	0.00637598	0.624869	0.00502183	0.696394	0.698056	0.00166212
Genitourinary	Menorrhagia and polymenorrhoea	YingDamAge	287	9842	1.23722	1.09933	1.39239	0.000414162	0.639585	0.00602125	0.696394	0.697952	0.00155855
Genitourinary	Menorrhagia and polymenorrhoea	Zhang_10	287	9842	0.897703	0.789479	1.02076	0.0996707	0.764772	0.00496312	0.696394	0.699132	0.00273859
Neurological	Migraine	DNAmTL	283	17748	1.11323	0.981064	1.26319	0.0962112	0.942781	0.344392	0.687056	0.688099	0.00104257
Neurological	Migraine	DunedinPACE	283	17748	0.953892	0.837887	1.08596	0.47552	0.747801	0.328403	0.687056	0.687254	0.000197872
Neurological	Migraine	DunedinPoAm38	283	17748	0.996681	0.872952	1.13795	0.96079	0.0381016	0.136271	0.687056	0.687028	-2.83252e-05
Neurological	Migraine	GrimAgeV1	283	17748	0.916131	0.798618	1.05093	0.21105	0.217836	0.288345	0.687056	0.688776	0.00171914
Neurological	Migraine	GrimAgeV2	283	17748	0.944459	0.822997	1.08385	0.41587	0.536667	0.340213	0.687056	0.688097	0.00104095
Neurological	Migraine	Hannum	283	17748	1.00867	0.888049	1.14567	0.89433	0.0146757	0.0729694	0.687056	0.687065	8.90221e-06
Neurological	Migraine	Horvath	283	17748	0.974478	0.862062	1.10155	0.679317	0.281529	0.268553	0.687056	0.687143	8.67965e-05
Neurological	Migraine	Horvath_SkinBlood	283	17748	0.992148	0.875956	1.12375	0.901281	0.556986	0.317611	0.687056	0.687023	-3.37879e-05
Neurological	Migraine	Lin	283	17748	1.05727	0.93716	1.19278	0.365367	0.41321	0.306677	0.687056	0.687664	0.000607778
Neurological	Migraine	PhenoAge	283	17748	0.908904	0.802814	1.02901	0.131463	0.283647	0.227754	0.687056	0.687732	0.000675556
Neurological	Migraine	YingAdaptAge	283	17748	1.05121	0.930988	1.18695	0.420283	0.680412	0.321754	0.687056	0.687569	0.000512686
Neurological	Migraine	YingCausAge	283	17748	1.01647	0.898336	1.15015	0.795483	0.210775	0.241819	0.687056	0.687031	-2.5695e-05
Neurological	Migraine	YingDamAge	283	17748	1.09214	0.967952	1.23225	0.152404	0.0609866	0.137648	0.687056	0.688269	0.00121272
Neurological	Migraine	Zhang_10	283	17748	0.970923	0.852775	1.10544	0.655785	0.0445274	0.161659	0.687056	0.687447	0.000390685
Mortality	Mortality	DNAmTL	842	18859	0.836155	0.787438	0.887885	5.13941e-09	0.224331	0.323364	0.850733	0.853662	0.00292927
Mortality	Mortality	DunedinPACE	842	18859	1.40629	1.31966	1.4986	7.73296e-26	0.020511	0.0839587	0.850733	0.857375	0.00664185
Mortality	Mortality	DunedinPoAm38	842	18859	1.41538	1.32163	1.51579	2.9321e-23	0.00820858	0.0456444	0.850733	0.85796	0.00722721
Mortality	Mortality	GrimAgeV1	842	18859	1.4666	1.39725	1.5394	3.80108e-54	0.816379	0.386217	0.850733	0.863302	0.0125695
Mortality	Mortality	GrimAgeV2	842	18859	1.53761	1.46145	1.61774	7.05895e-62	0.621838	0.380312	0.850733	0.864857	0.0141238
Mortality	Mortality	Hannum	842	18859	1.12256	1.07085	1.17677	1.54592e-06	0.370388	0.327854	0.850733	0.853005	0.00227174
Mortality	Mortality	Horvath_SkinBlood	842	18859	1.03142	0.970171	1.09653	0.321967	0.00302182	0.110214	0.850733	0.8416	-0.00913251
Mortality	Mortality	Horvath	842	18859	1.12992	1.07282	1.19005	3.90078e-06	0.107439	0.226695	0.850733	0.850961	0.000228143
Mortality	Mortality	Lin	842	18859	1.0192	0.959771	1.0823	0.534997	0.653098	0.308049	0.850733	0.84859	-0.0021432
Mortality	Mortality	PhenoAge	842	18859	1.26103	1.20065	1.32445	1.97058e-20	0.151371	0.298776	0.850733	0.856378	0.00564477
Mortality	Mortality	YingAdaptAge	842	18859	1.03258	0.976992	1.09134	0.256111	0.234092	0.254468	0.850733	0.850465	-0.000268155
Mortality	Mortality	YingCausAge	842	18859	1.06791	1.0141	1.12457	0.0127477	0.0311814	0.151285	0.850733	0.849059	-0.00167333
Mortality	Mortality	YingDamAge	842	18859	1.07874	1.01313	1.14859	0.0179089	0.502719	0.304246	0.850733	0.847017	-0.00371568
Mortality	Mortality	Zhang_10	842	18859	1.34452	1.27438	1.41852	2.47671e-27	0.103409	0.128092	0.850733	0.857249	0.00651588
Neurological	Multiple sclerosis	DNAmTL	49	18821	0.999651	0.747123	1.33753	0.998125	0.139192	0.326026	0.69738	0.697478	9.78444e-05
Neurological	Multiple sclerosis	DunedinPACE	49	18821	1.08257	0.800135	1.4647	0.606989	0.0393389	0.259892	0.69738	0.700781	0.00340064
Neurological	Multiple sclerosis	DunedinPoAm38	49	18821	1.23767	0.908103	1.68684	0.177086	0.603325	0.53245	0.69738	0.70558	0.00819936
Neurological	Multiple sclerosis	GrimAgeV1	49	18821	1.03111	0.747488	1.42235	0.851923	0.146406	0.299227	0.69738	0.699175	0.0017949
Neurological	Multiple sclerosis	GrimAgeV2	49	18821	0.975771	0.704276	1.35193	0.882785	0.138245	0.306242	0.69738	0.696972	-0.000408772
Neurological	Multiple sclerosis	Hannum	49	18821	1.26067	0.989958	1.60542	0.060358	0.127176	0.358816	0.69738	0.720638	0.0232576
Neurological	Multiple sclerosis	Horvath	49	18821	1.05862	0.793667	1.41202	0.698311	0.194628	0.404697	0.69738	0.700042	0.00266137
Neurological	Multiple sclerosis	Horvath_SkinBlood	49	18821	1.0449	0.780991	1.39799	0.767441	0.92915	0.559825	0.69738	0.697896	0.000515314
Neurological	Multiple sclerosis	Lin	49	18821	1.14567	0.869359	1.50981	0.334156	0.313141	0.467776	0.69738	0.70447	0.00708937
Neurological	Multiple sclerosis	PhenoAge	49	18821	1.25485	0.951226	1.65538	0.108229	0.129559	0.366987	0.69738	0.706003	0.00862226
Neurological	Multiple sclerosis	YingAdaptAge	49	18821	0.922016	0.686428	1.23846	0.589653	0.881301	0.562403	0.69738	0.699075	0.00169488
Neurological	Multiple sclerosis	YingCausAge	49	18821	0.973691	0.726818	1.30442	0.858171	0.720707	0.5517	0.69738	0.697112	-0.000268528
Neurological	Multiple sclerosis	YingDamAge	49	18821	0.938954	0.703576	1.25308	0.668803	0.557864	0.530814	0.69738	0.698637	0.00125676
Neurological	Multiple sclerosis	Zhang_10	49	18821	0.978166	0.718149	1.33233	0.88864	0.928914	0.56148	0.69738	0.697377	-3.26148e-06
Cardiovascular	Multiple valve dz	DNAmTL	37	18843	0.749014	0.570081	0.984111	0.0379865	0.417108	0.0871558	0.8068	0.813947	0.00714694
Cardiovascular	Multiple valve dz	DunedinPACE	37	18843	1.10276	0.799499	1.52104	0.551069	0.607367	0.0859536	0.8068	0.81232	0.00552009
Cardiovascular	Multiple valve dz	DunedinPoAm38	37	18843	1.20959	0.861802	1.69772	0.271284	0.984853	0.0671099	0.8068	0.817616	0.010816
Cardiovascular	Multiple valve dz	GrimAgeV1	37	18843	1.20295	0.878434	1.64734	0.249346	0.13027	0.0758678	0.8068	0.810689	0.00388893
Cardiovascular	Multiple valve dz	GrimAgeV2	37	18843	1.14079	0.825204	1.57706	0.425331	0.0819999	0.0622904	0.8068	0.809109	0.0023095
Cardiovascular	Multiple valve dz	Hannum	37	18843	1.06244	0.813694	1.38724	0.656265	0.384916	0.0665807	0.8068	0.808427	0.00162685
Cardiovascular	Multiple valve dz	Horvath	37	18843	1.0565	0.791132	1.41087	0.709584	0.114406	0.0342461	0.8068	0.806841	4.16773e-05
Cardiovascular	Multiple valve dz	Horvath_SkinBlood	37	18843	0.90306	0.672767	1.21218	0.497214	0.799619	0.0782872	0.8068	0.805614	-0.00118565
Cardiovascular	Multiple valve dz	Lin	37	18843	0.998325	0.73733	1.35171	0.991348	0.108479	0.0278586	0.8068	0.806298	-0.000501565
Cardiovascular	Multiple valve dz	PhenoAge	37	18843	0.929285	0.682945	1.26448	0.640712	0.00795825	0.00625149	0.8068	0.806995	0.000195452
Cardiovascular	Multiple valve dz	YingAdaptAge	37	18843	1.00576	0.756793	1.33664	0.968413	0.460885	0.0688751	0.8068	0.806403	-0.000396653
Cardiovascular	Multiple valve dz	YingCausAge	37	18843	0.846016	0.626539	1.14238	0.275143	0.475481	0.0660946	0.8068	0.808052	0.00125176
Cardiovascular	Multiple valve dz	YingDamAge	37	18843	1.17329	0.870171	1.58199	0.294631	0.180588	0.04529	0.8068	0.807659	0.000859415
Cardiovascular	Multiple valve dz	Zhang_10	37	18843	1.12518	0.835035	1.51615	0.438246	0.247015	0.024027	0.8068	0.809752	0.0029519
Infections	Mycoses	DNAmTL	73	18806	0.65021	0.533086	0.793067	2.15715e-05	0.805736	0.0795889	0.744353	0.761593	0.0172394
Infections	Mycoses	DunedinPACE	73	18806	1.4543	1.1678	1.8111	0.000820786	0.152893	0.0763152	0.744353	0.759245	0.0148913
Infections	Mycoses	DunedinPoAm38	73	18806	1.39054	1.10488	1.75006	0.00495261	0.0234715	0.0533191	0.744353	0.748333	0.0039795
Infections	Mycoses	GrimAgeV1	73	18806	1.3884	1.14955	1.67687	0.000656888	0.723438	0.0766737	0.744353	0.758991	0.0146376
Infections	Mycoses	GrimAgeV2	73	18806	1.46861	1.21348	1.77739	7.89896e-05	0.79217	0.073072	0.744353	0.761955	0.0176014
Infections	Mycoses	Hannum	73	18806	1.1706	0.999851	1.37051	0.0502127	0.709242	0.0789064	0.744353	0.755049	0.0106954
Infections	Mycoses	Horvath	73	18806	1.0511	0.851081	1.29812	0.643544	0.800931	0.0799353	0.744353	0.744519	0.000165995
Infections	Mycoses	Horvath_SkinBlood	73	18806	1.15697	0.948249	1.41164	0.150864	0.36004	0.0603895	0.744353	0.746627	0.00227348
Infections	Mycoses	Lin	73	18806	1.13149	0.93437	1.37021	0.205893	0.38984	0.0661879	0.744353	0.742794	-0.00155977
Infections	Mycoses	PhenoAge	73	18806	1.31891	1.13737	1.52943	0.000248696	0.431986	0.0555463	0.744353	0.756508	0.0121549
Infections	Mycoses	YingAdaptAge	73	18806	1.10424	0.912698	1.33598	0.307654	0.55205	0.0713776	0.744353	0.747001	0.00264788
Infections	Mycoses	YingCausAge	73	18806	1.1498	0.977004	1.35316	0.0929561	0.877468	0.0790522	0.744353	0.750138	0.00578424
Infections	Mycoses	YingDamAge	73	18806	1.22826	0.990533	1.52305	0.0610231	0.976594	0.0803627	0.744353	0.749064	0.00471075
Infections	Mycoses	Zhang_10	73	18806	1.3399	1.11079	1.61627	0.00222683	0.453245	0.0820361	0.744353	0.751122	0.00676851
Cardiovascular	Myocardial infarction	DNAmTL	347	18626	0.927721	0.841007	1.02337	0.134003	0.430066	0.535172	0.842861	0.843079	0.000218042
Cardiovascular	Myocardial infarction	DunedinPACE	347	18626	1.30717	1.18119	1.44659	2.21374e-07	0.169117	0.524933	0.842861	0.845865	0.00300387
Cardiovascular	Myocardial infarction	DunedinPoAm38	347	18626	1.21224	1.08988	1.34834	0.000392117	0.00787186	0.17974	0.842861	0.845124	0.00226288
Cardiovascular	Myocardial infarction	GrimAgeV1	347	18626	1.14499	1.0372	1.26398	0.00727157	0.202949	0.539416	0.842861	0.844465	0.0016037
Cardiovascular	Myocardial infarction	GrimAgeV2	347	18626	1.17765	1.06703	1.29974	0.00115782	0.198098	0.544023	0.842861	0.845561	0.00269943
Cardiovascular	Myocardial infarction	Hannum	347	18626	0.945793	0.860896	1.03906	0.245466	0.463469	0.514583	0.842861	0.84368	0.000818249
Cardiovascular	Myocardial infarction	Horvath	347	18626	0.958654	0.868772	1.05784	0.400545	0.998285	0.609475	0.842861	0.842335	-0.000526107
Cardiovascular	Myocardial infarction	Horvath_SkinBlood	347	18626	0.997414	0.905616	1.09852	0.958082	0.581491	0.583885	0.842861	0.84061	-0.00225105
Cardiovascular	Myocardial infarction	Lin	347	18626	0.992532	0.900278	1.09424	0.88029	0.621159	0.595475	0.842861	0.842625	-0.00023633
Cardiovascular	Myocardial infarction	PhenoAge	347	18626	1.08793	0.991979	1.19315	0.0736083	0.929909	0.611246	0.842861	0.843608	0.00074683
Cardiovascular	Myocardial infarction	YingAdaptAge	347	18626	1.02669	0.938308	1.12339	0.566314	0.193261	0.408605	0.842861	0.842852	-9.30187e-06
Cardiovascular	Myocardial infarction	YingCausAge	347	18626	1.02633	0.939204	1.12154	0.565809	0.717505	0.592922	0.842861	0.842953	9.14421e-05
Cardiovascular	Myocardial infarction	YingDamAge	347	18626	1.08596	0.984654	1.19768	0.0988494	0.200775	0.416597	0.842861	0.842283	-0.000578765
Cardiovascular	Myocardial infarction	Zhang_10	347	18626	1.15066	1.04819	1.26314	0.00318785	0.138494	0.479105	0.842861	0.844191	0.00132954
Respiratory	Nasal polyp	DNAmTL	75	18712	0.938172	0.748729	1.17555	0.579178	0.42393	0.684529	0.686962	0.688003	0.00104166
Respiratory	Nasal polyp	DunedinPACE	75	18712	0.898572	0.700771	1.15221	0.399169	0.13519	0.364506	0.686962	0.687742	0.000780526
Respiratory	Nasal polyp	DunedinPoAm38	75	18712	0.675908	0.518732	0.880708	0.00372311	0.113382	0.325944	0.686962	0.702103	0.0151412
Respiratory	Nasal polyp	GrimAgeV1	75	18712	0.807643	0.621356	1.04978	0.110292	0.294505	0.483172	0.686962	0.695472	0.00850995
Respiratory	Nasal polyp	GrimAgeV2	75	18712	0.819027	0.630896	1.06326	0.133786	0.291971	0.480977	0.686962	0.694951	0.00798913
Respiratory	Nasal polyp	Hannum	75	18712	1.08279	0.87022	1.34728	0.475635	0.169329	0.548782	0.686962	0.690199	0.00323729
Respiratory	Nasal polyp	Horvath	75	18712	1.05672	0.842515	1.32539	0.633121	0.320778	0.712277	0.686962	0.686587	-0.000374881
Respiratory	Nasal polyp	Horvath_SkinBlood	75	18712	0.947829	0.756382	1.18773	0.641607	0.252697	0.669284	0.686962	0.686611	-0.000351273
Respiratory	Nasal polyp	Lin	75	18712	0.968316	0.768949	1.21937	0.784289	0.560396	0.807013	0.686962	0.686993	3.07632e-05
Respiratory	Nasal polyp	PhenoAge	75	18712	1.08202	0.863777	1.35541	0.492784	0.476651	0.758067	0.686962	0.68997	0.00300835
Respiratory	Nasal polyp	YingAdaptAge	75	18712	0.990861	0.790834	1.24148	0.936393	0.632809	0.814246	0.686962	0.68685	-0.000112321
Respiratory	Nasal polyp	YingCausAge	75	18712	1.01308	0.806364	1.2728	0.911108	0.0911449	0.519383	0.686962	0.686944	-1.78856e-05
Respiratory	Nasal polyp	YingDamAge	75	18712	0.893054	0.710645	1.12228	0.331889	0.03991	0.390598	0.686962	0.68814	0.0011783
Respiratory	Nasal polyp	Zhang_10	75	18712	0.894111	0.699857	1.14228	0.370483	0.828294	0.829661	0.686962	0.690421	0.00345907
Genitourinary	Neuromuscular dysfunction of bladder	DNAmTL	96	18736	1.03566	0.845359	1.26879	0.735186	0.907539	0.0676009	0.611142	0.612789	0.00164744
Genitourinary	Neuromuscular dysfunction of bladder	DunedinPACE	96	18736	1.09763	0.889654	1.35422	0.384789	0.867949	0.062207	0.611142	0.6114	0.000258181
Genitourinary	Neuromuscular dysfunction of bladder	DunedinPoAm38	96	18736	1.02237	0.820191	1.27438	0.844009	0.117784	0.0383061	0.611142	0.610999	-0.000142503
Genitourinary	Neuromuscular dysfunction of bladder	GrimAgeV1	96	18736	0.889525	0.709816	1.11473	0.309295	0.500213	0.0644051	0.611142	0.617656	0.00651433
Genitourinary	Neuromuscular dysfunction of bladder	GrimAgeV2	96	18736	0.866151	0.690694	1.08618	0.213417	0.316628	0.0554882	0.611142	0.62118	0.0100389
Genitourinary	Neuromuscular dysfunction of bladder	Hannum	96	18736	0.786457	0.648388	0.953925	0.0147315	0.292307	0.0488643	0.611142	0.628253	0.0171115
Genitourinary	Neuromuscular dysfunction of bladder	Horvath	96	18736	0.790982	0.652576	0.958741	0.0168785	0.730043	0.0676336	0.611142	0.62417	0.0130287
Genitourinary	Neuromuscular dysfunction of bladder	Horvath_SkinBlood	96	18736	0.880017	0.728068	1.06368	0.186283	0.786699	0.0673177	0.611142	0.617658	0.00651656
Genitourinary	Neuromuscular dysfunction of bladder	Lin	96	18736	0.882924	0.722568	1.07887	0.223355	0.918664	0.0683236	0.611142	0.610794	-0.000347595
Genitourinary	Neuromuscular dysfunction of bladder	PhenoAge	96	18736	0.824373	0.677217	1.0035	0.0542135	0.505196	0.056877	0.611142	0.622618	0.0114762
Genitourinary	Neuromuscular dysfunction of bladder	YingAdaptAge	96	18736	0.965207	0.792642	1.17534	0.724552	0.968339	0.0683632	0.611142	0.612218	0.00107687
Genitourinary	Neuromuscular dysfunction of bladder	YingCausAge	96	18736	0.927397	0.759258	1.13277	0.460208	0.981418	0.0684559	0.611142	0.610086	-0.00105508
Genitourinary	Neuromuscular dysfunction of bladder	YingDamAge	96	18736	0.966804	0.791362	1.18114	0.741067	0.48189	0.0544081	0.611142	0.612148	0.00100702
Genitourinary	Neuromuscular dysfunction of bladder	Zhang_10	96	18736	1.12717	0.925363	1.37298	0.23431	0.228715	0.0286786	0.611142	0.61956	0.00841883
Cancers	Non-Hodgkin Lymphoma	DNAmTL	50	18821	0.682464	0.534431	0.871499	0.00219463	0.218553	0.579955	0.718163	0.71416	-0.00400298
Cancers	Non-Hodgkin Lymphoma	DunedinPACE	50	18821	1.49954	1.14204	1.96894	0.0035467	0.0985448	0.296199	0.718163	0.711982	-0.00618081
Cancers	Non-Hodgkin Lymphoma	DunedinPoAm38	50	18821	1.07822	0.795372	1.46165	0.627577	0.100855	0.19133	0.718163	0.717872	-0.000290874
Cancers	Non-Hodgkin Lymphoma	GrimAgeV1	50	18821	1.17577	0.880267	1.57047	0.272888	0.196939	0.312836	0.718163	0.71888	0.000717064
Cancers	Non-Hodgkin Lymphoma	GrimAgeV2	50	18821	1.08249	0.80314	1.45901	0.602725	0.329992	0.450839	0.718163	0.718569	0.000405945
Cancers	Non-Hodgkin Lymphoma	Hannum	50	18821	1.30952	1.14104	1.50287	0.000124209	0.233225	0.530323	0.718163	0.723557	0.00539343
Cancers	Non-Hodgkin Lymphoma	Horvath	50	18821	1.32189	1.14061	1.53197	0.000208706	0.491057	0.690967	0.718163	0.74804	0.0298769
Cancers	Non-Hodgkin Lymphoma	Horvath_SkinBlood	50	18821	1.14809	0.888149	1.48411	0.291712	0.172465	0.59606	0.718163	0.720522	0.00235896
Cancers	Non-Hodgkin Lymphoma	Lin	50	18821	1.05613	0.81446	1.36952	0.680368	0.0514212	0.439351	0.718163	0.718412	0.000249321
Cancers	Non-Hodgkin Lymphoma	PhenoAge	50	18821	1.17344	0.910929	1.51161	0.215738	0.00994162	0.1603	0.718163	0.723081	0.00491823
Cancers	Non-Hodgkin Lymphoma	YingAdaptAge	50	18821	0.942619	0.72523	1.22517	0.658647	0.0110029	0.194851	0.718163	0.715387	-0.00277662
Cancers	Non-Hodgkin Lymphoma	YingCausAge	50	18821	1.16559	0.941217	1.44344	0.160129	0.139489	0.548988	0.718163	0.719995	0.00183155
Cancers	Non-Hodgkin Lymphoma	YingDamAge	50	18821	1.00278	0.763941	1.3163	0.984016	0.00465904	0.12068	0.718163	0.717425	-0.000738373
Cancers	Non-Hodgkin Lymphoma	Zhang_10	50	18821	1.59398	1.36695	1.8587	2.7229e-09	0.475018	0.674423	0.718163	0.753388	0.0352246
Cardiovascular	Nonrheumatic aortic valve disorders	DNAmTL	103	18811	0.817177	0.687093	0.971889	0.0224705	0.558401	0.236719	0.844583	0.844458	-0.00012507
Cardiovascular	Nonrheumatic aortic valve disorders	DunedinPACE	103	18811	1.17365	0.969741	1.42044	0.100084	0.344395	0.167634	0.844583	0.847365	0.00278215
Cardiovascular	Nonrheumatic aortic valve disorders	DunedinPoAm38	103	18811	1.21934	0.997016	1.49124	0.0534952	0.727867	0.235457	0.844583	0.846451	0.00186774
Cardiovascular	Nonrheumatic aortic valve disorders	GrimAgeV1	103	18811	1.32366	1.11623	1.56964	0.00126199	0.521134	0.184559	0.844583	0.8506	0.00601632
Cardiovascular	Nonrheumatic aortic valve disorders	GrimAgeV2	103	18811	1.3262	1.10831	1.58694	0.00204928	0.619319	0.187803	0.844583	0.850827	0.00624415
Cardiovascular	Nonrheumatic aortic valve disorders	Hannum	103	18811	0.977224	0.826187	1.15587	0.787962	0.81871	0.239872	0.844583	0.843619	-0.000964231
Cardiovascular	Nonrheumatic aortic valve disorders	Horvath	103	18811	1.09822	0.933401	1.29215	0.258772	0.933212	0.22442	0.844583	0.843636	-0.000947624
Cardiovascular	Nonrheumatic aortic valve disorders	Horvath_SkinBlood	103	18811	1.05674	0.884108	1.26308	0.544215	0.505063	0.210598	0.844583	0.834388	-0.0101955
Cardiovascular	Nonrheumatic aortic valve disorders	Lin	103	18811	1.09262	0.92418	1.29176	0.299759	0.549289	0.242969	0.844583	0.844275	-0.000308263
Cardiovascular	Nonrheumatic aortic valve disorders	PhenoAge	103	18811	1.09273	0.919071	1.2992	0.315245	0.0632034	0.0380739	0.844583	0.844965	0.000381956
Cardiovascular	Nonrheumatic aortic valve disorders	YingAdaptAge	103	18811	1.04378	0.888679	1.22595	0.601619	0.684146	0.207053	0.844583	0.844569	-1.4012e-05
Cardiovascular	Nonrheumatic aortic valve disorders	YingCausAge	103	18811	1.11433	0.96453	1.28739	0.141648	0.241068	0.198458	0.844583	0.844858	0.000274531
Cardiovascular	Nonrheumatic aortic valve disorders	YingDamAge	103	18811	1.06002	0.884262	1.27072	0.528567	0.104	0.189517	0.844583	0.839098	-0.00548491
Cardiovascular	Nonrheumatic aortic valve disorders	Zhang_10	103	18811	1.06934	0.891549	1.2826	0.469888	0.0871069	0.128123	0.844583	0.844364	-0.000219521
Cardiovascular	Nonrheumatic mitral valve disorders	DNAmTL	68	18808	0.936932	0.750446	1.16976	0.565089	0.352073	0.103057	0.782316	0.781971	-0.000345282
Cardiovascular	Nonrheumatic mitral valve disorders	DunedinPACE	68	18808	1.31441	1.0411	1.65947	0.0215233	0.911657	0.117949	0.782316	0.781414	-0.000902442
Cardiovascular	Nonrheumatic mitral valve disorders	DunedinPoAm38	68	18808	1.18747	0.920027	1.53266	0.186909	0.258594	0.0956585	0.782316	0.783164	0.000848296
Cardiovascular	Nonrheumatic mitral valve disorders	GrimAgeV1	68	18808	1.3088	1.0436	1.64139	0.0198386	0.424369	0.122681	0.782316	0.789511	0.00719521
Cardiovascular	Nonrheumatic mitral valve disorders	GrimAgeV2	68	18808	1.36279	1.08436	1.7127	0.00794064	0.705296	0.121865	0.782316	0.791907	0.009591
Cardiovascular	Nonrheumatic mitral valve disorders	Hannum	68	18808	1.06473	0.872602	1.29916	0.536735	0.0978454	0.060266	0.782316	0.782147	-0.000169502
Cardiovascular	Nonrheumatic mitral valve disorders	Horvath	68	18808	1.02972	0.828521	1.27979	0.791729	0.331186	0.10979	0.782316	0.780153	-0.00216351
Cardiovascular	Nonrheumatic mitral valve disorders	Horvath_SkinBlood	68	18808	1.1456	0.926896	1.41591	0.208525	0.288292	0.11498	0.782316	0.781173	-0.00114335
Cardiovascular	Nonrheumatic mitral valve disorders	Lin	68	18808	1.12849	0.924549	1.37741	0.234596	0.269693	0.0992361	0.782316	0.783698	0.00138191
Cardiovascular	Nonrheumatic mitral valve disorders	PhenoAge	68	18808	1.25573	1.03523	1.52321	0.0208095	0.191087	0.0861103	0.782316	0.787304	0.00498776
Cardiovascular	Nonrheumatic mitral valve disorders	YingAdaptAge	68	18808	1.07708	0.882489	1.31458	0.465155	0.643997	0.113606	0.782316	0.782783	0.000466916
Cardiovascular	Nonrheumatic mitral valve disorders	YingCausAge	68	18808	0.976712	0.789761	1.20792	0.827915	0.424498	0.114873	0.782316	0.781667	-0.000648974
Cardiovascular	Nonrheumatic mitral valve disorders	YingDamAge	68	18808	0.887979	0.703852	1.12027	0.31631	0.362189	0.115215	0.782316	0.785151	0.00283524
Cardiovascular	Nonrheumatic mitral valve disorders	Zhang_10	68	18808	1.12169	0.897423	1.402	0.31296	0.222796	0.0666831	0.782316	0.779961	-0.00235498
Endocrine	Obesity	DNAmTL	321	18273	0.840525	0.753327	0.937816	0.00187792	0.484382	0.690906	0.879336	0.87973	0.000394441
Endocrine	Obesity	DunedinPACE	321	18273	1.24015	1.10831	1.38768	0.000174569	0.786596	0.702123	0.879336	0.879522	0.000186201
Endocrine	Obesity	DunedinPoAm38	321	18273	1.19313	1.05924	1.34394	0.00364212	0.164138	0.613688	0.879336	0.879706	0.000369799
Endocrine	Obesity	GrimAgeV1	321	18273	1.22318	1.09613	1.36496	0.000317847	0.165152	0.615256	0.879336	0.880368	0.00103183
Endocrine	Obesity	GrimAgeV2	321	18273	1.23809	1.10685	1.38489	0.000187131	0.220091	0.639434	0.879336	0.880625	0.00128935
Endocrine	Obesity	Hannum	321	18273	0.996195	0.893358	1.11087	0.945319	0.676862	0.719764	0.879336	0.879281	-5.55306e-05
Endocrine	Obesity	Horvath	321	18273	1.00241	0.897034	1.12016	0.96617	0.110036	0.500239	0.879336	0.879462	0.000125464
Endocrine	Obesity	Horvath_SkinBlood	321	18273	1.04159	0.931738	1.16438	0.47365	0.47211	0.622367	0.879336	0.879452	0.000115573
Endocrine	Obesity	Lin	321	18273	1.06137	0.95334	1.18165	0.276794	0.934312	0.712095	0.879336	0.879517	0.000180648
Endocrine	Obesity	PhenoAge	321	18273	1.15739	1.05092	1.27464	0.00299028	0.273177	0.609744	0.879336	0.879643	0.000307327
Endocrine	Obesity	YingAdaptAge	321	18273	1.0797	0.972046	1.19928	0.152447	0.50566	0.675609	0.879336	0.879128	-0.00020824
Endocrine	Obesity	YingCausAge	321	18273	1.03383	0.927895	1.15187	0.546339	0.351148	0.650261	0.879336	0.879423	8.71136e-05
Endocrine	Obesity	YingDamAge	321	18273	1.01602	0.909311	1.13526	0.77887	0.537863	0.649519	0.879336	0.879411	7.46192e-05
Endocrine	Obesity	Zhang_10	321	18273	0.983227	0.876171	1.10336	0.773653	0.610542	0.720512	0.879336	0.879314	-2.22122e-05
Genitourinary	Obstructive and reflux uropathy	DNAmTL	102	18768	0.884496	0.73408	1.06573	0.19685	0.368552	0.913102	0.731727	0.730806	-0.000920726
Genitourinary	Obstructive and reflux uropathy	DunedinPACE	102	18768	1.27144	1.04772	1.54292	0.0150088	0.9355	0.935986	0.731727	0.732905	0.00117809
Genitourinary	Obstructive and reflux uropathy	DunedinPoAm38	102	18768	1.26136	1.0329	1.54035	0.022753	0.405177	0.787284	0.731727	0.734313	0.0025857
Genitourinary	Obstructive and reflux uropathy	GrimAgeV1	102	18768	1.11097	0.909692	1.35677	0.302128	0.440362	0.932758	0.731727	0.730766	-0.000960644
Genitourinary	Obstructive and reflux uropathy	GrimAgeV2	102	18768	1.15822	0.949588	1.41268	0.147192	0.300902	0.910331	0.731727	0.730518	-0.00120855
Genitourinary	Obstructive and reflux uropathy	Hannum	102	18768	1.04416	0.874386	1.24691	0.633119	0.285719	0.820183	0.731727	0.731598	-0.000129206
Genitourinary	Obstructive and reflux uropathy	Horvath	102	18768	0.889906	0.734742	1.07784	0.232789	0.880322	0.933528	0.731727	0.734356	0.0026293
Genitourinary	Obstructive and reflux uropathy	Horvath_SkinBlood	102	18768	0.986536	0.816866	1.19145	0.888042	0.559521	0.933271	0.731727	0.731683	-4.41192e-05
Genitourinary	Obstructive and reflux uropathy	Lin	102	18768	0.953776	0.788742	1.15334	0.625381	0.691742	0.922728	0.731727	0.732434	0.000706958
Genitourinary	Obstructive and reflux uropathy	PhenoAge	102	18768	1.09927	0.918221	1.31601	0.302639	0.309766	0.89666	0.731727	0.730357	-0.00136927
Genitourinary	Obstructive and reflux uropathy	YingAdaptAge	102	18768	1.01023	0.843435	1.21001	0.911966	0.197111	0.804884	0.731727	0.731827	9.97935e-05
Genitourinary	Obstructive and reflux uropathy	YingCausAge	102	18768	1.07629	0.906402	1.27802	0.401588	0.946823	0.938705	0.731727	0.731964	0.000236878
Genitourinary	Obstructive and reflux uropathy	YingDamAge	102	18768	1.0099	0.835583	1.22058	0.918827	0.549346	0.886204	0.731727	0.731504	-0.000222697
Genitourinary	Obstructive and reflux uropathy	Zhang_10	102	18768	1.17541	0.980738	1.40872	0.0802115	0.184815	0.833304	0.731727	0.728603	-0.00312406
Digestive	Oesophagitis and oesophageal ulcer	DNAmTL	410	18223	0.868283	0.790485	0.953737	0.00318789	0.196696	0.247003	0.666115	0.67246	0.0063445
Digestive	Oesophagitis and oesophageal ulcer	DunedinPACE	410	18223	1.19174	1.08076	1.31412	0.000435924	0.969	0.332784	0.666115	0.673766	0.00765062
Digestive	Oesophagitis and oesophageal ulcer	DunedinPoAm38	410	18223	1.12543	1.01639	1.24618	0.0230465	0.866427	0.345876	0.666115	0.668652	0.00253651
Digestive	Oesophagitis and oesophageal ulcer	GrimAgeV1	410	18223	1.12348	1.01483	1.24376	0.0248583	0.81642	0.340764	0.666115	0.666798	0.000682839
Digestive	Oesophagitis and oesophageal ulcer	GrimAgeV2	410	18223	1.16418	1.05168	1.28872	0.00336945	0.983917	0.355433	0.666115	0.668137	0.00202195
Digestive	Oesophagitis and oesophageal ulcer	Hannum	410	18223	1.03842	0.948491	1.13687	0.414648	0.961051	0.365321	0.666115	0.666815	0.000699681
Digestive	Oesophagitis and oesophageal ulcer	Horvath	410	18223	1.00602	0.915643	1.10532	0.900528	0.574077	0.341336	0.666115	0.66634	0.000224555
Digestive	Oesophagitis and oesophageal ulcer	Horvath_SkinBlood	410	18223	1.04646	0.952829	1.1493	0.342295	0.117594	0.19546	0.666115	0.666236	0.000120493
Digestive	Oesophagitis and oesophageal ulcer	Lin	410	18223	1.01035	0.920056	1.1095	0.829359	0.712748	0.357283	0.666115	0.666122	6.2985e-06
Digestive	Oesophagitis and oesophageal ulcer	PhenoAge	410	18223	1.05462	0.960289	1.15822	0.265963	0.953843	0.35937	0.666115	0.666178	6.24373e-05
Digestive	Oesophagitis and oesophageal ulcer	YingAdaptAge	410	18223	1.04619	0.956943	1.14376	0.320927	0.0227759	0.0896488	0.666115	0.667014	0.000898357
Digestive	Oesophagitis and oesophageal ulcer	YingCausAge	410	18223	1.04041	0.949934	1.1395	0.393402	0.76657	0.350636	0.666115	0.66638	0.000265222
Digestive	Oesophagitis and oesophageal ulcer	YingDamAge	410	18223	1.072	0.975342	1.17823	0.149274	0.95085	0.360804	0.666115	0.667315	0.0012
Digestive	Oesophagitis and oesophageal ulcer	Zhang_10	410	18223	1.06171	0.964443	1.16879	0.221903	0.517369	0.337107	0.666115	0.667268	0.0011529
Musculoskeletal	Osteoarthritis (excl spine)	DNAmTL	1132	18188	0.911787	0.862248	0.964172	0.00119468	0.948397	0.342878	0.757728	0.758811	0.00108306
Musculoskeletal	Osteoarthritis (excl spine)	DunedinPACE	1132	18188	1.01712	0.957654	1.08028	0.580787	0.376866	0.308895	0.757728	0.757778	4.95665e-05
Musculoskeletal	Osteoarthritis (excl spine)	DunedinPoAm38	1132	18188	1.02031	0.957466	1.08728	0.535323	0.227718	0.218249	0.757728	0.757777	4.88414e-05
Musculoskeletal	Osteoarthritis (excl spine)	GrimAgeV1	1132	18188	1.04814	0.985064	1.11525	0.13761	0.546794	0.324802	0.757728	0.757715	-1.34663e-05
Musculoskeletal	Osteoarthritis (excl spine)	GrimAgeV2	1132	18188	1.0518	0.988376	1.11929	0.111489	0.508958	0.321621	0.757728	0.757714	-1.39325e-05
Musculoskeletal	Osteoarthritis (excl spine)	Hannum	1132	18188	1.02167	0.96903	1.07716	0.427026	0.691079	0.319615	0.757728	0.757732	3.83273e-06
Musculoskeletal	Osteoarthritis (excl spine)	Horvath	1132	18188	0.987525	0.934234	1.04386	0.657384	0.385629	0.309419	0.757728	0.758037	0.000308535
Musculoskeletal	Osteoarthritis (excl spine)	Horvath_SkinBlood	1132	18188	1.08243	1.02494	1.14314	0.00444182	0.883657	0.322991	0.757728	0.757061	-0.000667206
Musculoskeletal	Osteoarthritis (excl spine)	Lin	1132	18188	1.0032	0.949604	1.05981	0.909324	0.989525	0.356538	0.757728	0.757521	-0.000206967
Musculoskeletal	Osteoarthritis (excl spine)	PhenoAge	1132	18188	1.07473	1.01789	1.13474	0.00933318	0.769883	0.355414	0.757728	0.758138	0.000409998
Musculoskeletal	Osteoarthritis (excl spine)	YingAdaptAge	1132	18188	1.0118	0.959895	1.06651	0.662437	0.444856	0.303556	0.757728	0.757702	-2.5845e-05
Musculoskeletal	Osteoarthritis (excl spine)	YingCausAge	1132	18188	1.03197	0.979255	1.08752	0.239451	0.918406	0.348113	0.757728	0.757258	-0.000470442
Musculoskeletal	Osteoarthritis (excl spine)	YingDamAge	1132	18188	1.05217	0.994534	1.11315	0.0768407	0.62312	0.3473	0.757728	0.757188	-0.000540622
Musculoskeletal	Osteoarthritis (excl spine)	Zhang_10	1132	18188	0.992087	0.93531	1.05231	0.791598	0.925756	0.34789	0.757728	0.757728	-2.07174e-07
Musculoskeletal	Osteoporosis	DNAmTL	319	18756	0.857026	0.775117	0.947589	0.00260918	0.744087	0.396467	0.848828	0.849877	0.00104907
Musculoskeletal	Osteoporosis	DunedinPACE	319	18756	1.25458	1.12506	1.399	4.50881e-05	0.745653	0.260067	0.848828	0.851875	0.00304655
Musculoskeletal	Osteoporosis	DunedinPoAm38	319	18756	1.27403	1.13286	1.4328	5.30386e-05	0.855348	0.27892	0.848828	0.852747	0.00391845
Musculoskeletal	Osteoporosis	GrimAgeV1	319	18756	1.23058	1.10237	1.37369	0.000218766	0.396209	0.117195	0.848828	0.852022	0.00319363
Musculoskeletal	Osteoporosis	GrimAgeV2	319	18756	1.24659	1.1142	1.39471	0.000119243	0.67576	0.184687	0.848828	0.851945	0.00311643
Musculoskeletal	Osteoporosis	Hannum	319	18756	1.06557	0.978379	1.16053	0.144797	0.839846	0.403366	0.848828	0.848943	0.000115279
Musculoskeletal	Osteoporosis	Horvath	319	18756	1.06044	0.965198	1.16507	0.221631	0.745173	0.35592	0.848828	0.847672	-0.00115602
Musculoskeletal	Osteoporosis	Horvath_SkinBlood	319	18756	1.12606	1.0246	1.23757	0.0137197	0.507383	0.406548	0.848828	0.842942	-0.00588584
Musculoskeletal	Osteoporosis	Lin	319	18756	1.03425	0.941566	1.13605	0.482065	0.380626	0.363528	0.848828	0.84751	-0.00131839
Musculoskeletal	Osteoporosis	PhenoAge	319	18756	1.08131	0.975324	1.19882	0.137465	0.83496	0.392422	0.848828	0.848067	-0.000760703
Musculoskeletal	Osteoporosis	YingAdaptAge	319	18756	0.993139	0.902773	1.09255	0.887519	0.910745	0.386154	0.848828	0.847675	-0.00115364
Musculoskeletal	Osteoporosis	YingCausAge	319	18756	1.05078	0.964277	1.14504	0.258442	0.79677	0.401531	0.848828	0.847166	-0.0016627
Musculoskeletal	Osteoporosis	YingDamAge	319	18756	1.09277	0.984462	1.213	0.0957247	0.576663	0.319756	0.848828	0.847262	-0.00156595
Musculoskeletal	Osteoporosis	Zhang_10	319	18756	1.26276	1.14827	1.38867	1.50117e-06	0.735175	0.383252	0.848828	0.854673	0.0058452
Haematological or immunological	Other anaemias	DNAmTL	348	18420	0.852328	0.771056	0.942166	0.00177687	0.0649192	0.0251064	0.717327	0.719854	0.00252661
Haematological or immunological	Other anaemias	DunedinPACE	348	18420	1.36964	1.23551	1.51834	2.2098e-09	0.349687	0.0722611	0.717327	0.730927	0.0135995
Haematological or immunological	Other anaemias	DunedinPoAm38	348	18420	1.10016	0.985135	1.22862	0.090227	0.379673	0.0442306	0.717327	0.718791	0.00146413
Haematological or immunological	Other anaemias	GrimAgeV1	348	18420	1.16617	1.04657	1.29944	0.00536261	0.808537	0.0631058	0.717327	0.720431	0.00310412
Haematological or immunological	Other anaemias	GrimAgeV2	348	18420	1.23197	1.10592	1.37238	0.000151647	0.913013	0.0682543	0.717327	0.722595	0.0052682
Haematological or immunological	Other anaemias	Hannum	348	18420	1.10376	1.00936	1.20699	0.0304492	0.412742	0.0534073	0.717327	0.720003	0.00267592
Haematological or immunological	Other anaemias	Horvath	348	18420	1.03724	0.94	1.14453	0.466625	0.406784	0.0586876	0.717327	0.717196	-0.000131498
Haematological or immunological	Other anaemias	Horvath_SkinBlood	348	18420	0.974423	0.881943	1.0766	0.610562	0.431059	0.0679129	0.717327	0.715798	-0.00152916
Haematological or immunological	Other anaemias	Lin	348	18420	0.971434	0.878705	1.07395	0.571255	0.839663	0.0676038	0.717327	0.716084	-0.00124327
Haematological or immunological	Other anaemias	PhenoAge	348	18420	1.11748	1.01138	1.23472	0.0290881	0.879684	0.0680615	0.717327	0.71929	0.00196293
Haematological or immunological	Other anaemias	YingAdaptAge	348	18420	0.991873	0.900963	1.09196	0.867855	0.501745	0.0591495	0.717327	0.717099	-0.000228333
Haematological or immunological	Other anaemias	YingCausAge	348	18420	1.02657	0.934035	1.12828	0.586342	0.792381	0.0650078	0.717327	0.716943	-0.000384
Haematological or immunological	Other anaemias	YingDamAge	348	18420	1.05275	0.950264	1.16629	0.325242	0.350398	0.0595931	0.717327	0.716959	-0.0003681
Haematological or immunological	Other anaemias	Zhang_10	348	18420	1.17835	1.07073	1.29679	0.00078375	0.718667	0.0665067	0.717327	0.72	0.00267274
Respiratory	Other interstitial pulmonary diseases with fibrosis	DNAmTL	42	18855	0.716952	0.553211	0.929157	0.0118875	0.501874	0.793265	0.88681	0.896227	0.00941725
Respiratory	Other interstitial pulmonary diseases with fibrosis	DunedinPACE	42	18855	1.34957	1.01147	1.80068	0.041601	0.705755	0.786059	0.88681	0.88611	-0.000699871
Respiratory	Other interstitial pulmonary diseases with fibrosis	DunedinPoAm38	42	18855	1.21076	0.896803	1.63462	0.211744	0.322438	0.703166	0.88681	0.88804	0.00123015
Respiratory	Other interstitial pulmonary diseases with fibrosis	GrimAgeV1	42	18855	1.39923	1.11626	1.75392	0.00356663	0.921967	0.804726	0.88681	0.89611	0.00930081
Respiratory	Other interstitial pulmonary diseases with fibrosis	GrimAgeV2	42	18855	1.47494	1.17198	1.85621	0.000923462	0.709467	0.773536	0.88681	0.896566	0.00975643
Respiratory	Other interstitial pulmonary diseases with fibrosis	Hannum	42	18855	1.19766	1.01142	1.4182	0.0364679	0.509451	0.782063	0.88681	0.901804	0.0149947
Respiratory	Other interstitial pulmonary diseases with fibrosis	Horvath	42	18855	1.25043	1.06843	1.46342	0.00535624	0.46889	0.77364	0.88681	0.896117	0.00930714
Respiratory	Other interstitial pulmonary diseases with fibrosis	Horvath_SkinBlood	42	18855	1.31989	1.11023	1.56915	0.00166171	0.924231	0.824215	0.88681	0.891834	0.00502439
Respiratory	Other interstitial pulmonary diseases with fibrosis	Lin	42	18855	1.16839	0.932719	1.46362	0.175731	0.598563	0.803126	0.88681	0.8896	0.00279062
Respiratory	Other interstitial pulmonary diseases with fibrosis	PhenoAge	42	18855	1.41013	1.22788	1.61942	1.13013e-06	0.586629	0.751391	0.88681	0.90766	0.0208506
Respiratory	Other interstitial pulmonary diseases with fibrosis	YingAdaptAge	42	18855	1.23086	1.04976	1.44319	0.0105243	0.842735	0.793663	0.88681	0.89741	0.0106006
Respiratory	Other interstitial pulmonary diseases with fibrosis	YingCausAge	42	18855	1.22089	1.05329	1.41515	0.00806988	0.679979	0.769799	0.88681	0.892802	0.00599256
Respiratory	Other interstitial pulmonary diseases with fibrosis	YingDamAge	42	18855	1.20671	0.921345	1.58047	0.172278	0.442228	0.788306	0.88681	0.886751	-5.82171e-05
Respiratory	Other interstitial pulmonary diseases with fibrosis	Zhang_10	42	18855	1.38942	1.09825	1.75779	0.00612422	0.251267	0.636369	0.88681	0.895712	0.00890215
Infections	Other or unspecified infectious organisms	DNAmTL	1143	17459	0.931402	0.880049	0.985752	0.0140507	0.617491	0.0375519	0.697855	0.699139	0.00128494
Infections	Other or unspecified infectious organisms	DunedinPACE	1143	17459	1.30481	1.2314	1.3826	2.15303e-19	0.0359677	0.0036991	0.697855	0.708311	0.0104566
Infections	Other or unspecified infectious organisms	DunedinPoAm38	1143	17459	1.26779	1.19404	1.3461	8.5212e-15	0.0155806	0.0024611	0.697855	0.705256	0.00740118
Infections	Other or unspecified infectious organisms	GrimAgeV1	1143	17459	1.24434	1.17539	1.31734	5.64231e-14	0.276791	0.0235715	0.697855	0.705272	0.00741764
Infections	Other or unspecified infectious organisms	GrimAgeV2	1143	17459	1.2905	1.21859	1.36665	2.83529e-18	0.183556	0.0176628	0.697855	0.707333	0.00947827
Infections	Other or unspecified infectious organisms	Hannum	1143	17459	1.05779	1.00354	1.11496	0.0364616	0.0556179	0.00923563	0.697855	0.69834	0.000485061
Infections	Other or unspecified infectious organisms	Horvath	1143	17459	1.03124	0.975375	1.09031	0.27899	0.266501	0.0327313	0.697855	0.697866	1.11533e-05
Infections	Other or unspecified infectious organisms	Horvath_SkinBlood	1143	17459	0.931288	0.88102	0.984425	0.011921	0.105627	0.030503	0.697855	0.696401	-0.00145347
Infections	Other or unspecified infectious organisms	Lin	1143	17459	0.977835	0.924222	1.03456	0.435925	0.232009	0.0307842	0.697855	0.697479	-0.000375298
Infections	Other or unspecified infectious organisms	PhenoAge	1143	17459	1.15866	1.09909	1.22145	4.52543e-08	0.00760687	0.00319098	0.697855	0.702125	0.00427075
Infections	Other or unspecified infectious organisms	YingAdaptAge	1143	17459	0.987046	0.935031	1.04195	0.636874	0.0726976	0.0101808	0.697855	0.697765	-8.9709e-05
Infections	Other or unspecified infectious organisms	YingCausAge	1143	17459	1.03003	0.975902	1.08716	0.282686	0.0941454	0.02357	0.697855	0.69782	-3.4586e-05
Infections	Other or unspecified infectious organisms	YingDamAge	1143	17459	1.00287	0.94723	1.06178	0.921593	0.110188	0.0284709	0.697855	0.69672	-0.0011341
Infections	Other or unspecified infectious organisms	Zhang_10	1143	17459	1.25065	1.18945	1.315	2.38654e-18	0.399973	0.0215541	0.697855	0.706476	0.00862193
Psychiatric	Other psychoactive substance misuse	DNAmTL	56	18779	0.691893	0.538217	0.889448	0.00405033	0.534084	0.200893	0.773022	0.777694	0.00467244
Psychiatric	Other psychoactive substance misuse	DunedinPACE	56	18779	1.64243	1.26305	2.13576	0.000213321	0.67068	0.203014	0.773022	0.78982	0.0167985
Psychiatric	Other psychoactive substance misuse	DunedinPoAm38	56	18779	2.04726	1.59099	2.63438	2.5542e-08	0.438367	0.172729	0.773022	0.809146	0.0361244
Psychiatric	Other psychoactive substance misuse	GrimAgeV1	56	18779	1.79036	1.48501	2.15851	1.03066e-09	0.234605	0.114127	0.773022	0.799878	0.0268558
Psychiatric	Other psychoactive substance misuse	GrimAgeV2	56	18779	1.87245	1.52183	2.30385	3.03785e-09	0.292097	0.133351	0.773022	0.800226	0.0272039
Psychiatric	Other psychoactive substance misuse	Hannum	56	18779	1.00572	0.763926	1.32404	0.967592	0.544474	0.203062	0.773022	0.773328	0.000306155
Psychiatric	Other psychoactive substance misuse	Horvath	56	18779	0.929203	0.707786	1.21989	0.596979	0.265677	0.134628	0.773022	0.772452	-0.000569391
Psychiatric	Other psychoactive substance misuse	Horvath_SkinBlood	56	18779	1.01213	0.771263	1.32823	0.930683	0.436521	0.175347	0.773022	0.773261	0.000239392
Psychiatric	Other psychoactive substance misuse	Lin	56	18779	1.02524	0.783893	1.34089	0.855564	0.503196	0.177843	0.773022	0.773536	0.000514074
Psychiatric	Other psychoactive substance misuse	PhenoAge	56	18779	1.14087	0.874264	1.48876	0.331808	0.613973	0.20239	0.773022	0.773983	0.000961384
Psychiatric	Other psychoactive substance misuse	YingAdaptAge	56	18779	0.969224	0.738194	1.27256	0.82197	0.0200052	0.0506936	0.773022	0.773304	0.000282311
Psychiatric	Other psychoactive substance misuse	YingCausAge	56	18779	1.19419	0.939053	1.51866	0.147837	0.502835	0.187405	0.773022	0.776512	0.00348979
Psychiatric	Other psychoactive substance misuse	YingDamAge	56	18779	1.27033	0.983592	1.64066	0.0667665	0.5166	0.171841	0.773022	0.775835	0.00281358
Psychiatric	Other psychoactive substance misuse	Zhang_10	56	18779	1.51332	1.24427	1.84055	3.35128e-05	0.98626	0.209795	0.773022	0.784308	0.0112867
Digestive	Pancreatitis	DNAmTL	81	18782	0.792904	0.644993	0.974734	0.0275993	0.53714	0.537364	0.676407	0.679885	0.00347773
Digestive	Pancreatitis	DunedinPACE	81	18782	1.3363	1.0754	1.6605	0.00889908	0.485404	0.594229	0.676407	0.697572	0.0211648
Digestive	Pancreatitis	DunedinPoAm38	81	18782	1.18524	0.942737	1.49013	0.14564	0.588526	0.585114	0.676407	0.683692	0.00728488
Digestive	Pancreatitis	GrimAgeV1	81	18782	1.18329	0.948162	1.47671	0.136478	0.876693	0.610864	0.676407	0.682903	0.00649599
Digestive	Pancreatitis	GrimAgeV2	81	18782	1.23709	0.992179	1.54244	0.0587262	0.77584	0.611458	0.676407	0.686484	0.0100767
Digestive	Pancreatitis	Hannum	81	18782	1.17275	0.998993	1.37673	0.0514531	0.896303	0.612135	0.676407	0.679805	0.00339719
Digestive	Pancreatitis	Horvath	81	18782	1.07288	0.874966	1.31556	0.498942	0.635731	0.590177	0.676407	0.676786	0.000378272
Digestive	Pancreatitis	Horvath_SkinBlood	81	18782	0.947028	0.766953	1.16938	0.612996	0.200951	0.501736	0.676407	0.678937	0.00252974
Digestive	Pancreatitis	Lin	81	18782	1.08253	0.883322	1.32667	0.444695	0.281663	0.502666	0.676407	0.679245	0.00283737
Digestive	Pancreatitis	PhenoAge	81	18782	1.21597	1.01346	1.45894	0.0353878	0.154447	0.439686	0.676407	0.685453	0.00904553
Digestive	Pancreatitis	YingAdaptAge	81	18782	0.928461	0.750489	1.14864	0.494191	0.978293	0.607409	0.676407	0.678898	0.00249013
Digestive	Pancreatitis	YingCausAge	81	18782	1.00158	0.812605	1.2345	0.988196	0.595252	0.590095	0.676407	0.676545	0.000137314
Digestive	Pancreatitis	YingDamAge	81	18782	1.07813	0.870705	1.33498	0.490162	0.605908	0.593197	0.676407	0.677473	0.00106616
Digestive	Pancreatitis	Zhang_10	81	18782	1.12821	0.916436	1.38892	0.255413	0.445368	0.531992	0.676407	0.67948	0.00307239
Neurological	Parkinson's disease	DNAmTL	43	18853	0.932554	0.710544	1.22393	0.61471	0.603954	0.40587	0.837201	0.836275	-0.000926029
Neurological	Parkinson's disease	DunedinPACE	43	18853	0.9221	0.676101	1.25761	0.608473	0.479938	0.420693	0.837201	0.836791	-0.000409233
Neurological	Parkinson's disease	DunedinPoAm38	43	18853	0.874587	0.629329	1.21543	0.424823	0.203505	0.389653	0.837201	0.840793	0.00359284
Neurological	Parkinson's disease	GrimAgeV1	43	18853	1.16247	0.861841	1.56797	0.324083	0.509809	0.428285	0.837201	0.837516	0.00031527
Neurological	Parkinson's disease	GrimAgeV2	43	18853	1.1588	0.857483	1.566	0.337421	0.375781	0.413773	0.837201	0.837335	0.000134763
Neurological	Parkinson's disease	Hannum	43	18853	1.1369	0.906491	1.42587	0.266837	0.572531	0.413506	0.837201	0.835671	-0.00152937
Neurological	Parkinson's disease	Horvath	43	18853	1.22705	0.995466	1.5125	0.0551852	0.582214	0.397079	0.837201	0.841325	0.00412448
Neurological	Parkinson's disease	Horvath_SkinBlood	43	18853	1.06812	0.808923	1.41038	0.642136	0.236137	0.35427	0.837201	0.838449	0.00124872
Neurological	Parkinson's disease	Lin	43	18853	1.14038	0.887038	1.46607	0.305445	0.472974	0.405251	0.837201	0.838464	0.00126355
Neurological	Parkinson's disease	PhenoAge	43	18853	1.38886	1.15517	1.66982	0.000474852	0.699879	0.400505	0.837201	0.849301	0.0121002
Neurological	Parkinson's disease	YingAdaptAge	43	18853	0.989515	0.761954	1.28504	0.936987	0.374796	0.376578	0.837201	0.837798	0.000597159
Neurological	Parkinson's disease	YingCausAge	43	18853	1.08789	0.852447	1.38837	0.498391	0.738744	0.419688	0.837201	0.837192	-8.65448e-06
Neurological	Parkinson's disease	YingDamAge	43	18853	1.20807	0.917277	1.59105	0.178491	0.34073	0.347801	0.837201	0.838103	0.000902538
Neurological	Parkinson's disease	Zhang_10	43	18853	0.988424	0.738813	1.32237	0.937503	0.550809	0.429085	0.837201	0.836969	-0.000231198
Digestive	Peptic ulcer disease	DNAmTL	106	18422	0.95376	0.793245	1.14676	0.614582	0.64554	0.35485	0.728333	0.728344	1.08164e-05
Digestive	Peptic ulcer disease	DunedinPACE	106	18422	1.44255	1.19747	1.73777	0.000114759	0.750512	0.36086	0.728333	0.744749	0.0164167
Digestive	Peptic ulcer disease	DunedinPoAm38	106	18422	1.38187	1.13473	1.68284	0.00129445	0.505167	0.305669	0.728333	0.73993	0.0115978
Digestive	Peptic ulcer disease	GrimAgeV1	106	18422	1.38306	1.17031	1.63448	0.000141542	0.59554	0.315127	0.728333	0.740624	0.0122916
Digestive	Peptic ulcer disease	GrimAgeV2	106	18422	1.46098	1.23489	1.72846	9.88917e-06	0.40559	0.25591	0.728333	0.744764	0.0164311
Digestive	Peptic ulcer disease	Hannum	106	18422	1.11697	0.955132	1.30623	0.166	0.610165	0.348393	0.728333	0.729911	0.00157816
Digestive	Peptic ulcer disease	Horvath	106	18422	1.07248	0.900653	1.27708	0.432202	0.674998	0.351151	0.728333	0.728844	0.000510946
Digestive	Peptic ulcer disease	Horvath_SkinBlood	106	18422	1.16137	0.979268	1.37734	0.0855696	0.116621	0.215563	0.728333	0.731197	0.00286429
Digestive	Peptic ulcer disease	Lin	106	18422	0.897873	0.74573	1.08106	0.255441	0.019095	0.081195	0.728333	0.73201	0.00367706
Digestive	Peptic ulcer disease	PhenoAge	106	18422	1.21808	1.03794	1.4295	0.0156909	0.625481	0.303801	0.728333	0.735524	0.00719136
Digestive	Peptic ulcer disease	YingAdaptAge	106	18422	1.00721	0.846447	1.19851	0.935459	0.348711	0.290366	0.728333	0.728507	0.000174093
Digestive	Peptic ulcer disease	YingCausAge	106	18422	1.03401	0.870329	1.22847	0.703669	0.716582	0.349528	0.728333	0.72806	-0.00027247
Digestive	Peptic ulcer disease	YingDamAge	106	18422	1.00221	0.831886	1.20741	0.981456	0.893988	0.361246	0.728333	0.727997	-0.000335824
Digestive	Peptic ulcer disease	Zhang_10	106	18422	1.20869	1.02065	1.43136	0.0280239	0.394131	0.293686	0.728333	0.734262	0.00592945
Cardiovascular	Peripheral arterial disease	DNAmTL	140	18768	0.708968	0.613857	0.818814	2.86951e-06	0.670008	0.184274	0.839134	0.849044	0.00990981
Cardiovascular	Peripheral arterial disease	DunedinPACE	140	18768	1.74229	1.50146	2.02175	2.57396e-13	0.349383	0.202178	0.839134	0.860505	0.0213714
Cardiovascular	Peripheral arterial disease	DunedinPoAm38	140	18768	2.06504	1.76245	2.41958	2.958e-19	0.35998	0.185966	0.839134	0.864185	0.025051
Cardiovascular	Peripheral arterial disease	GrimAgeV1	140	18768	1.56093	1.43391	1.6992	8.42276e-25	0.00742985	0.0138545	0.839134	0.855337	0.0162033
Cardiovascular	Peripheral arterial disease	GrimAgeV2	140	18768	1.66401	1.52091	1.82057	1.26021e-28	0.00853118	0.0157785	0.839134	0.858866	0.0197322
Cardiovascular	Peripheral arterial disease	Hannum	140	18768	1.09961	0.972959	1.24275	0.128279	0.945334	0.193938	0.839134	0.837736	-0.00139805
Cardiovascular	Peripheral arterial disease	Horvath	140	18768	1.05551	0.91447	1.21829	0.460398	0.924503	0.196669	0.839134	0.839293	0.000159514
Cardiovascular	Peripheral arterial disease	Horvath_SkinBlood	140	18768	1.11962	0.973834	1.28722	0.112405	0.872649	0.194703	0.839134	0.839578	0.000444415
Cardiovascular	Peripheral arterial disease	Lin	140	18768	1.00157	0.860898	1.16522	0.983812	0.749806	0.18641	0.839134	0.839508	0.000374245
Cardiovascular	Peripheral arterial disease	PhenoAge	140	18768	1.24869	1.11883	1.39363	7.36895e-05	0.500456	0.166335	0.839134	0.840964	0.00182981
Cardiovascular	Peripheral arterial disease	YingAdaptAge	140	18768	1.0625	0.927595	1.21703	0.381511	0.910393	0.198395	0.839134	0.838964	-0.000170251
Cardiovascular	Peripheral arterial disease	YingCausAge	140	18768	1.10565	0.981273	1.2458	0.0990411	0.437628	0.147568	0.839134	0.838565	-0.000568652
Cardiovascular	Peripheral arterial disease	YingDamAge	140	18768	1.30495	1.12442	1.51445	0.000458841	0.104421	0.0676949	0.839134	0.84134	0.00220636
Cardiovascular	Peripheral arterial disease	Zhang_10	140	18768	1.43552	1.26929	1.62353	8.53897e-09	0.781492	0.20051	0.839134	0.85141	0.0122761
Neurological	Peripheral neuropathies (excluding cranial nerve and carpal tunnel syndromes)	DNAmTL	223	18649	0.85251	0.749638	0.969498	0.0150096	0.712341	0.547017	0.657961	0.661471	0.00351059
Neurological	Peripheral neuropathies (excluding cranial nerve and carpal tunnel syndromes)	DunedinPACE	223	18649	1.21877	1.06556	1.39402	0.00389707	0.967647	0.56016	0.657961	0.665996	0.00803529
Neurological	Peripheral neuropathies (excluding cranial nerve and carpal tunnel syndromes)	DunedinPoAm38	223	18649	1.12703	0.98029	1.29573	0.0929008	0.193945	0.426318	0.657961	0.661339	0.00337844
Neurological	Peripheral neuropathies (excluding cranial nerve and carpal tunnel syndromes)	GrimAgeV1	223	18649	1.11369	0.969205	1.27972	0.128808	0.678051	0.552308	0.657961	0.660285	0.00232465
Neurological	Peripheral neuropathies (excluding cranial nerve and carpal tunnel syndromes)	GrimAgeV2	223	18649	1.15522	1.00564	1.32705	0.0414043	0.878636	0.559886	0.657961	0.66143	0.00346873
Neurological	Peripheral neuropathies (excluding cranial nerve and carpal tunnel syndromes)	Hannum	223	18649	0.927759	0.814472	1.0568	0.259108	0.890022	0.554123	0.657961	0.658737	0.000776345
Neurological	Peripheral neuropathies (excluding cranial nerve and carpal tunnel syndromes)	Horvath	223	18649	0.965937	0.847942	1.10035	0.602107	0.42115	0.503567	0.657961	0.658718	0.000756876
Neurological	Peripheral neuropathies (excluding cranial nerve and carpal tunnel syndromes)	Horvath_SkinBlood	223	18649	0.982771	0.863977	1.1179	0.791468	0.737138	0.535115	0.657961	0.658031	7.03334e-05
Neurological	Peripheral neuropathies (excluding cranial nerve and carpal tunnel syndromes)	Lin	223	18649	1.03007	0.906685	1.17025	0.649003	0.224641	0.425369	0.657961	0.658047	8.63958e-05
Neurological	Peripheral neuropathies (excluding cranial nerve and carpal tunnel syndromes)	PhenoAge	223	18649	1.08108	0.951804	1.2279	0.230227	0.266672	0.415582	0.657961	0.659621	0.00165977
Neurological	Peripheral neuropathies (excluding cranial nerve and carpal tunnel syndromes)	YingAdaptAge	223	18649	0.939192	0.825567	1.06845	0.340302	0.807459	0.551422	0.657961	0.659435	0.0014736
Neurological	Peripheral neuropathies (excluding cranial nerve and carpal tunnel syndromes)	YingCausAge	223	18649	0.971728	0.854004	1.10568	0.663362	0.629696	0.529219	0.657961	0.658259	0.000298613
Neurological	Peripheral neuropathies (excluding cranial nerve and carpal tunnel syndromes)	YingDamAge	223	18649	1.00638	0.883243	1.14667	0.923965	0.788979	0.553435	0.657961	0.657986	2.48236e-05
Neurological	Peripheral neuropathies (excluding cranial nerve and carpal tunnel syndromes)	Zhang_10	223	18649	1.12708	0.99285	1.27947	0.0644454	0.654252	0.513753	0.657961	0.659576	0.00161499
Digestive	Peritonitis	DNAmTL	91	18726	0.744718	0.615104	0.901644	0.00251723	0.000436809	0.014487	0.612124	0.630603	0.0184793
Digestive	Peritonitis	DunedinPACE	91	18726	1.51248	1.23462	1.85287	6.46884e-05	0.00146937	0.0122316	0.612124	0.633723	0.0215994
Digestive	Peritonitis	DunedinPoAm38	91	18726	1.62298	1.31902	1.99699	4.71674e-06	0.340322	0.432317	0.612124	0.664302	0.0521788
Digestive	Peritonitis	GrimAgeV1	91	18726	1.5058	1.26646	1.79038	3.57443e-06	0.769707	0.428064	0.612124	0.649029	0.0369056
Digestive	Peritonitis	GrimAgeV2	91	18726	1.62582	1.36902	1.9308	3.00988e-08	0.610198	0.424908	0.612124	0.66358	0.0514564
Digestive	Peritonitis	Hannum	91	18726	1.09111	0.90241	1.31926	0.368104	0.0836826	0.196296	0.612124	0.611964	-0.000159808
Digestive	Peritonitis	Horvath	91	18726	1.11137	0.915304	1.34943	0.286289	0.704059	0.395892	0.612124	0.616054	0.00393033
Digestive	Peritonitis	Horvath_SkinBlood	91	18726	1.10604	0.906532	1.34944	0.320675	0.107414	0.21664	0.612124	0.614474	0.00235053
Digestive	Peritonitis	Lin	91	18726	0.979147	0.798717	1.20034	0.839293	0.922465	0.407024	0.612124	0.611414	-0.000709406
Digestive	Peritonitis	PhenoAge	91	18726	1.18053	0.974457	1.43018	0.0899538	0.201892	0.242907	0.612124	0.621329	0.00920577
Digestive	Peritonitis	YingAdaptAge	91	18726	0.987128	0.809341	1.20397	0.898254	0.945016	0.408986	0.612124	0.612065	-5.838e-05
Digestive	Peritonitis	YingCausAge	91	18726	1.1027	0.914127	1.33016	0.306943	0.426536	0.343953	0.612124	0.613175	0.00105143
Digestive	Peritonitis	YingDamAge	91	18726	1.05995	0.865214	1.29852	0.574005	0.603454	0.377788	0.612124	0.612565	0.000441683
Digestive	Peritonitis	Zhang_10	91	18726	1.33592	1.12377	1.58811	0.00102855	0.0604994	0.216495	0.612124	0.628116	0.0159926
Skin	Pilonidal cyst/sinus	DNAmTL	34	18688	1.15013	0.779121	1.69782	0.481469	0.677448	0.396361	0.806419	0.803477	-0.00294212
Skin	Pilonidal cyst/sinus	DunedinPACE	34	18688	0.982035	0.666753	1.4464	0.926884	0.0236197	0.127122	0.806419	0.80628	-0.00013875
Skin	Pilonidal cyst/sinus	DunedinPoAm38	34	18688	1.01575	0.686951	1.50193	0.937567	0.0310584	0.197641	0.806419	0.807228	0.000808847
Skin	Pilonidal cyst/sinus	GrimAgeV1	34	18688	1.04865	0.694684	1.58297	0.821131	0.0265691	0.220438	0.806419	0.805046	-0.00137331
Skin	Pilonidal cyst/sinus	GrimAgeV2	34	18688	1.01194	0.666224	1.53705	0.955618	0.0165778	0.184525	0.806419	0.80418	-0.00223891
Skin	Pilonidal cyst/sinus	Hannum	34	18688	0.985395	0.665641	1.45875	0.9414	0.0439182	0.128424	0.806419	0.805065	-0.00135439
Skin	Pilonidal cyst/sinus	Horvath	34	18688	1.16989	0.816243	1.67677	0.39288	0.331343	0.344691	0.806419	0.807348	0.000928676
Skin	Pilonidal cyst/sinus	Horvath_SkinBlood	34	18688	0.801017	0.546679	1.17368	0.254977	0.301647	0.388618	0.806419	0.807403	0.000983861
Skin	Pilonidal cyst/sinus	Lin	34	18688	1.01966	0.70893	1.46659	0.916381	0.012995	0.084851	0.806419	0.804111	-0.00230829
Skin	Pilonidal cyst/sinus	PhenoAge	34	18688	1.07697	0.740766	1.56577	0.697739	0.134192	0.27619	0.806419	0.805539	-0.000879799
Skin	Pilonidal cyst/sinus	YingAdaptAge	34	18688	0.752349	0.506624	1.11726	0.158413	0.901746	0.395077	0.806419	0.818235	0.0118158
Skin	Pilonidal cyst/sinus	YingCausAge	34	18688	1.27479	0.889525	1.82693	0.186045	0.149948	0.300193	0.806419	0.809886	0.00346716
Skin	Pilonidal cyst/sinus	YingDamAge	34	18688	1.20136	0.836648	1.72506	0.320307	0.124059	0.294737	0.806419	0.806627	0.000208124
Skin	Pilonidal cyst/sinus	Zhang_10	34	18688	1.24592	0.870413	1.78342	0.229536	0.377392	0.381229	0.806419	0.816422	0.0100026
Respiratory	Pleural effusion	DNAmTL	198	18797	0.82685	0.72759	0.939651	0.00356822	0.381059	0.67895	0.776092	0.779209	0.00311655
Respiratory	Pleural effusion	DunedinPACE	198	18797	1.22449	1.06772	1.40428	0.00376249	0.0774366	0.436484	0.776092	0.779165	0.00307283
Respiratory	Pleural effusion	DunedinPoAm38	198	18797	1.29132	1.11884	1.49039	0.000473707	0.261894	0.600636	0.776092	0.78243	0.00633791
Respiratory	Pleural effusion	GrimAgeV1	198	18797	1.29795	1.14377	1.47292	5.29873e-05	0.54174	0.742948	0.776092	0.784889	0.00879731
Respiratory	Pleural effusion	GrimAgeV2	198	18797	1.33907	1.17692	1.52356	9.26808e-06	0.591037	0.754777	0.776092	0.786533	0.0104407
Respiratory	Pleural effusion	Hannum	198	18797	1.0995	0.9851	1.22717	0.0906112	0.292188	0.674612	0.776092	0.776668	0.00057568
Respiratory	Pleural effusion	Horvath	198	18797	1.0668	0.94449	1.20494	0.297989	0.886643	0.816092	0.776092	0.775679	-0.00041248
Respiratory	Pleural effusion	Horvath_SkinBlood	198	18797	0.94765	0.831913	1.07949	0.418466	0.736757	0.838591	0.776092	0.773525	-0.00256693
Respiratory	Pleural effusion	Lin	198	18797	0.920132	0.805948	1.05049	0.218199	0.669109	0.830706	0.776092	0.77412	-0.00197225
Respiratory	Pleural effusion	PhenoAge	198	18797	1.0875	0.957369	1.23532	0.197054	0.783916	0.80157	0.776092	0.776627	0.000534676
Respiratory	Pleural effusion	YingAdaptAge	198	18797	0.987153	0.87323	1.11594	0.836273	0.19304	0.690112	0.776092	0.77527	-0.000821702
Respiratory	Pleural effusion	YingCausAge	198	18797	1.02688	0.91079	1.15776	0.664791	0.228969	0.616808	0.776092	0.774115	-0.00197714
Respiratory	Pleural effusion	YingDamAge	198	18797	0.973141	0.851029	1.11278	0.690644	0.313094	0.63969	0.776092	0.773102	-0.00299028
Respiratory	Pleural effusion	Zhang_10	198	18797	1.2798	1.13758	1.43981	4.05052e-05	0.558678	0.79183	0.776092	0.784834	0.00874192
Musculoskeletal	Polymyalgia Rheumatica	DNAmTL	63	18839	0.950971	0.752099	1.20243	0.674506	0.402361	0.176241	0.845316	0.844892	-0.00042354
Musculoskeletal	Polymyalgia Rheumatica	DunedinPACE	63	18839	1.14034	0.892898	1.45635	0.292665	0.110518	0.170632	0.845316	0.84281	-0.00250573
Musculoskeletal	Polymyalgia Rheumatica	DunedinPoAm38	63	18839	1.07444	0.824717	1.39979	0.594701	0.180595	0.183728	0.845316	0.843717	-0.00159863
Musculoskeletal	Polymyalgia Rheumatica	GrimAgeV1	63	18839	1.14002	0.887354	1.46464	0.305306	0.940615	0.200438	0.845316	0.845035	-0.000280669
Musculoskeletal	Polymyalgia Rheumatica	GrimAgeV2	63	18839	1.22307	0.954973	1.56644	0.1107	0.830259	0.216238	0.845316	0.844853	-0.000462428
Musculoskeletal	Polymyalgia Rheumatica	Hannum	63	18839	1.0363	0.839906	1.27862	0.739434	0.296392	0.172444	0.845316	0.845811	0.000495398
Musculoskeletal	Polymyalgia Rheumatica	Horvath	63	18839	1.17183	0.977132	1.40533	0.08718	0.187014	0.124601	0.845316	0.846692	0.00137629
Musculoskeletal	Polymyalgia Rheumatica	Horvath_SkinBlood	63	18839	0.967496	0.766496	1.2212	0.780929	0.368527	0.172798	0.845316	0.844882	-0.000433684
Musculoskeletal	Polymyalgia Rheumatica	Lin	63	18839	0.950823	0.755614	1.19646	0.667116	0.691361	0.214109	0.845316	0.847268	0.001952
Musculoskeletal	Polymyalgia Rheumatica	PhenoAge	63	18839	1.13731	0.91762	1.40961	0.240017	0.759527	0.203921	0.845316	0.844336	-0.000979805
Musculoskeletal	Polymyalgia Rheumatica	YingAdaptAge	63	18839	0.977793	0.787406	1.21421	0.838931	0.912844	0.219282	0.845316	0.847981	0.00266551
Musculoskeletal	Polymyalgia Rheumatica	YingCausAge	63	18839	1.07862	0.884378	1.31552	0.455019	0.308785	0.152996	0.845316	0.84563	0.000313639
Musculoskeletal	Polymyalgia Rheumatica	YingDamAge	63	18839	0.984211	0.778	1.24508	0.894452	0.607729	0.214765	0.845316	0.839987	-0.00532848
Musculoskeletal	Polymyalgia Rheumatica	Zhang_10	63	18839	0.94466	0.736481	1.21168	0.653983	0.939502	0.217849	0.845316	0.845601	0.000284896
Genitourinary	Postcoital and contact bleeding	DNAmTL	35	10998	1.08499	0.75147	1.56654	0.66335	0.896804	0.0854668	0.770774	0.773266	0.0024915
Genitourinary	Postcoital and contact bleeding	DunedinPACE	35	10998	1.02141	0.694979	1.50117	0.91413	0.882812	0.0846544	0.770774	0.769711	-0.00106332
Genitourinary	Postcoital and contact bleeding	DunedinPoAm38	35	10998	0.837555	0.55384	1.26661	0.400888	0.30404	0.0607217	0.770774	0.7719	0.00112586
Genitourinary	Postcoital and contact bleeding	GrimAgeV1	35	10998	0.864327	0.568498	1.31409	0.495162	0.728492	0.0747385	0.770774	0.775479	0.00470413
Genitourinary	Postcoital and contact bleeding	GrimAgeV2	35	10998	0.973655	0.641208	1.47846	0.900303	0.859602	0.0799769	0.770774	0.772719	0.0019442
Genitourinary	Postcoital and contact bleeding	Hannum	35	10998	0.607973	0.45903	0.805245	0.00051894	0.940137	0.0826068	0.770774	0.792956	0.0221811
Genitourinary	Postcoital and contact bleeding	Horvath	35	10998	1.02442	0.714356	1.46908	0.895621	0.260394	0.0396787	0.770774	0.770133	-0.000641118
Genitourinary	Postcoital and contact bleeding	Horvath_SkinBlood	35	10998	0.946605	0.64798	1.38285	0.776594	0.70441	0.0864227	0.770774	0.769479	-0.00129527
Genitourinary	Postcoital and contact bleeding	Lin	35	10998	0.725418	0.509089	1.03367	0.0756181	0.816208	0.0887262	0.770774	0.779935	0.00916068
Genitourinary	Postcoital and contact bleeding	PhenoAge	35	10998	0.786129	0.54934	1.12498	0.188187	0.58567	0.0821992	0.770774	0.778447	0.00767256
Genitourinary	Postcoital and contact bleeding	YingAdaptAge	35	10998	1.07697	0.750343	1.54579	0.687542	0.699759	0.0831499	0.770774	0.771413	0.000638511
Genitourinary	Postcoital and contact bleeding	YingCausAge	35	10998	0.787789	0.551034	1.12627	0.190889	0.0596051	0.0371252	0.770774	0.76981	-0.000964282
Genitourinary	Postcoital and contact bleeding	YingDamAge	35	10998	0.712772	0.500063	1.01596	0.0611461	0.767989	0.0766408	0.770774	0.77785	0.00707575
Genitourinary	Postcoital and contact bleeding	Zhang_10	35	10998	0.824305	0.553323	1.228	0.342075	0.629055	0.0763896	0.770774	0.773784	0.00301013
Genitourinary	Postmenopausal bleeding	DNAmTL	210	10820	1.01134	0.884681	1.15613	0.86881	0.846561	0.0341195	0.651449	0.651636	0.000186257
Genitourinary	Postmenopausal bleeding	DunedinPACE	210	10820	0.881018	0.761937	1.01871	0.0873017	0.1069	0.0187141	0.651449	0.655455	0.0040061
Genitourinary	Postmenopausal bleeding	DunedinPoAm38	210	10820	0.878051	0.754334	1.02206	0.0932666	0.199306	0.0347008	0.651449	0.65667	0.00522059
Genitourinary	Postmenopausal bleeding	GrimAgeV1	210	10820	0.950601	0.817638	1.10519	0.509889	0.0571979	0.0273317	0.651449	0.653571	0.00212199
Genitourinary	Postmenopausal bleeding	GrimAgeV2	210	10820	0.94254	0.8099	1.0969	0.444425	0.0277437	0.0191936	0.651449	0.654176	0.00272699
Genitourinary	Postmenopausal bleeding	Hannum	210	10820	1.05537	0.929005	1.19893	0.407522	0.0618298	0.00919574	0.651449	0.651548	9.91877e-05
Genitourinary	Postmenopausal bleeding	Horvath	210	10820	1.11427	0.979745	1.26726	0.0992962	0.49661	0.0300877	0.651449	0.652696	0.00124635
Genitourinary	Postmenopausal bleeding	Horvath_SkinBlood	210	10820	1.26502	1.10925	1.44266	0.000453899	0.491929	0.0215149	0.651449	0.659041	0.00759167
Genitourinary	Postmenopausal bleeding	Lin	210	10820	1.09532	0.960793	1.24869	0.173267	0.0285729	0.00504105	0.651449	0.651314	-0.000135093
Genitourinary	Postmenopausal bleeding	PhenoAge	210	10820	1.00483	0.880408	1.14684	0.943021	0.354817	0.0216333	0.651449	0.651595	0.000145415
Genitourinary	Postmenopausal bleeding	YingAdaptAge	210	10820	1.01745	0.894596	1.15718	0.79213	0.0750656	0.0133954	0.651449	0.651364	-8.48256e-05
Genitourinary	Postmenopausal bleeding	YingCausAge	210	10820	1.10922	0.977031	1.25929	0.10936	0.9131	0.0373998	0.651449	0.652283	0.000833894
Genitourinary	Postmenopausal bleeding	YingDamAge	210	10820	1.18159	1.03713	1.34619	0.0121454	0.493533	0.0396159	0.651449	0.654267	0.0028181
Genitourinary	Postmenopausal bleeding	Zhang_10	210	10820	0.943027	0.818264	1.08681	0.417829	0.090861	0.0219575	0.651449	0.652719	0.00127014
Neurological	Postviral fatigue syndrome, neurasthenia and fibromyalgia	DNAmTL	179	18636	0.926314	0.795465	1.07869	0.32456	0.597268	0.795748	0.719241	0.720482	0.00124099
Neurological	Postviral fatigue syndrome, neurasthenia and fibromyalgia	DunedinPACE	179	18636	1.12753	0.964404	1.31825	0.132219	0.875518	0.817409	0.719241	0.720152	0.000910466
Neurological	Postviral fatigue syndrome, neurasthenia and fibromyalgia	DunedinPoAm38	179	18636	1.13253	0.964782	1.32944	0.1281	0.704948	0.835598	0.719241	0.721538	0.00229644
Neurological	Postviral fatigue syndrome, neurasthenia and fibromyalgia	GrimAgeV1	179	18636	1.08977	0.924832	1.28413	0.304548	0.535506	0.692985	0.719241	0.719409	0.000167988
Neurological	Postviral fatigue syndrome, neurasthenia and fibromyalgia	GrimAgeV2	179	18636	1.12453	0.953442	1.32632	0.163376	0.536493	0.692755	0.719241	0.719723	0.000481264
Neurological	Postviral fatigue syndrome, neurasthenia and fibromyalgia	Hannum	179	18636	1.1408	0.989737	1.31492	0.069117	0.0381532	0.378174	0.719241	0.722549	0.00330801
Neurological	Postviral fatigue syndrome, neurasthenia and fibromyalgia	Horvath	179	18636	1.02007	0.879161	1.18357	0.793303	0.934281	0.834345	0.719241	0.719066	-0.000175253
Neurological	Postviral fatigue syndrome, neurasthenia and fibromyalgia	Horvath_SkinBlood	179	18636	1.15246	0.995565	1.33408	0.0573718	0.751368	0.822836	0.719241	0.721314	0.00207216
Neurological	Postviral fatigue syndrome, neurasthenia and fibromyalgia	Lin	179	18636	1.06577	0.921284	1.23293	0.391447	0.6133	0.803267	0.719241	0.71895	-0.000291482
Neurological	Postviral fatigue syndrome, neurasthenia and fibromyalgia	PhenoAge	179	18636	1.01417	0.872291	1.17913	0.854787	0.622385	0.812433	0.719241	0.719256	1.48314e-05
Neurological	Postviral fatigue syndrome, neurasthenia and fibromyalgia	YingAdaptAge	179	18636	0.971343	0.836583	1.12781	0.702789	0.126769	0.577337	0.719241	0.719078	-0.000163448
Neurological	Postviral fatigue syndrome, neurasthenia and fibromyalgia	YingCausAge	179	18636	1.00032	0.86188	1.161	0.996626	0.479542	0.783757	0.719241	0.719262	2.0885e-05
Neurological	Postviral fatigue syndrome, neurasthenia and fibromyalgia	YingDamAge	179	18636	1.18544	1.02383	1.37255	0.0229075	0.621622	0.814621	0.719241	0.724948	0.00570706
Neurological	Postviral fatigue syndrome, neurasthenia and fibromyalgia	Zhang_10	179	18636	1.1026	0.949835	1.27993	0.199283	0.314833	0.629459	0.719241	0.720408	0.00116653
Cancers	Primary Malignancy_Bladder	DNAmTL	63	18812	0.936016	0.747009	1.17285	0.565573	0.314941	0.0486665	0.840314	0.840188	-0.000126144
Cancers	Primary Malignancy_Bladder	DunedinPACE	63	18812	1.27589	1.00492	1.61992	0.0454662	0.0597378	0.0715045	0.840314	0.842352	0.00203778
Cancers	Primary Malignancy_Bladder	DunedinPoAm38	63	18812	1.30832	1.01886	1.68001	0.0351624	0.284342	0.0908788	0.840314	0.840427	0.000112599
Cancers	Primary Malignancy_Bladder	GrimAgeV1	63	18812	1.22567	0.964919	1.55689	0.0954375	0.766864	0.0741464	0.840314	0.840336	2.20118e-05
Cancers	Primary Malignancy_Bladder	GrimAgeV2	63	18812	1.31127	1.03458	1.66195	0.0250143	0.793704	0.0701526	0.840314	0.840281	-3.30176e-05
Cancers	Primary Malignancy_Bladder	Hannum	63	18812	1.04461	0.852605	1.27986	0.67362	0.7167	0.0832031	0.840314	0.841167	0.000852532
Cancers	Primary Malignancy_Bladder	Horvath	63	18812	0.89383	0.710357	1.12469	0.338301	0.243209	0.05151	0.840314	0.83988	-0.000434309
Cancers	Primary Malignancy_Bladder	Horvath_SkinBlood	63	18812	0.920119	0.731389	1.15755	0.477195	0.852292	0.0921114	0.840314	0.839902	-0.000412297
Cancers	Primary Malignancy_Bladder	Lin	63	18812	0.773667	0.610704	0.980117	0.0334684	0.196021	0.0480801	0.840314	0.841724	0.0014096
Cancers	Primary Malignancy_Bladder	PhenoAge	63	18812	0.868996	0.68991	1.09457	0.233043	0.25223	0.0766385	0.840314	0.84554	0.0052261
Cancers	Primary Malignancy_Bladder	YingAdaptAge	63	18812	1.01125	0.820667	1.2461	0.91635	0.429632	0.0698482	0.840314	0.840453	0.000138843
Cancers	Primary Malignancy_Bladder	YingCausAge	63	18812	1.01354	0.821429	1.25058	0.900173	0.279816	0.055237	0.840314	0.837348	-0.00296651
Cancers	Primary Malignancy_Bladder	YingDamAge	63	18812	1.06007	0.842161	1.33436	0.619297	0.0335865	0.0138064	0.840314	0.837894	-0.00242045
Cancers	Primary Malignancy_Bladder	Zhang_10	63	18812	1.34459	1.09785	1.64677	0.00420201	0.392675	0.0433474	0.840314	0.848923	0.00860914
Cancers	Primary Malignancy_Breast	DNAmTL	256	10877	1.00065	0.887667	1.12802	0.991481	0.728047	0.827551	0.674147	0.674109	-3.86175e-05
Cancers	Primary Malignancy_Breast	DunedinPACE	256	10877	0.921417	0.808864	1.04963	0.218225	0.797027	0.846627	0.674147	0.675273	0.00112579
Cancers	Primary Malignancy_Breast	DunedinPoAm38	256	10877	0.920114	0.804492	1.05235	0.224289	0.547954	0.816644	0.674147	0.677238	0.0030905
Cancers	Primary Malignancy_Breast	GrimAgeV1	256	10877	1.04015	0.910966	1.18766	0.560676	0.73101	0.84358	0.674147	0.674222	7.42927e-05
Cancers	Primary Malignancy_Breast	GrimAgeV2	256	10877	1.02133	0.893407	1.16758	0.757181	0.467413	0.80182	0.674147	0.674073	-7.42927e-05
Cancers	Primary Malignancy_Breast	Hannum	256	10877	1.0349	0.925505	1.15723	0.547259	0.758816	0.843695	0.674147	0.673883	-0.000264438
Cancers	Primary Malignancy_Breast	Horvath	256	10877	1.07118	0.954798	1.20176	0.241286	0.987903	0.849674	0.674147	0.674878	0.00073079
Cancers	Primary Malignancy_Breast	Horvath_SkinBlood	256	10877	1.11223	0.989282	1.25046	0.0751252	0.61475	0.825848	0.674147	0.675701	0.00155426
Cancers	Primary Malignancy_Breast	Lin	256	10877	1.03331	0.919789	1.16085	0.581023	0.375085	0.761156	0.674147	0.674334	0.000186835
Cancers	Primary Malignancy_Breast	PhenoAge	256	10877	1.08801	0.967558	1.22345	0.158818	0.304383	0.751042	0.674147	0.674609	0.000461939
Cancers	Primary Malignancy_Breast	YingAdaptAge	256	10877	1.02938	0.918781	1.1533	0.617537	0.728985	0.827849	0.674147	0.674475	0.000327697
Cancers	Primary Malignancy_Breast	YingCausAge	256	10877	1.04805	0.937353	1.17183	0.409892	0.855427	0.846552	0.674147	0.674078	-6.87759e-05
Cancers	Primary Malignancy_Breast	YingDamAge	256	10877	1.0043	0.890657	1.13243	0.944227	0.697427	0.83568	0.674147	0.674374	0.000227291
Cancers	Primary Malignancy_Breast	Zhang_10	256	10877	1.01146	0.892984	1.14565	0.857727	0.612497	0.798763	0.674147	0.674105	-4.19275e-05
Cancers	Primary Malignancy_colorectal and anus	DNAmTL	152	18773	1.00386	0.861477	1.16976	0.960674	0.775727	0.216822	0.74163	0.741849	0.000218344
Cancers	Primary Malignancy_colorectal and anus	DunedinPACE	152	18773	1.11299	0.946743	1.30844	0.194641	0.583771	0.222443	0.74163	0.742396	0.000765265
Cancers	Primary Malignancy_colorectal and anus	DunedinPoAm38	152	18773	0.915525	0.768389	1.09084	0.323478	0.317677	0.0415733	0.74163	0.742531	0.000900935
Cancers	Primary Malignancy_colorectal and anus	GrimAgeV1	152	18773	1.01675	0.857587	1.20544	0.848361	0.530477	0.0548625	0.74163	0.741442	-0.000188666
Cancers	Primary Malignancy_colorectal and anus	GrimAgeV2	152	18773	1.04525	0.882114	1.23856	0.609213	0.836681	0.100037	0.74163	0.74157	-6.00623e-05
Cancers	Primary Malignancy_colorectal and anus	Hannum	152	18773	1.00704	0.871198	1.16406	0.924421	0.962818	0.215287	0.74163	0.741779	0.000148743
Cancers	Primary Malignancy_colorectal and anus	Horvath	152	18773	1.01531	0.873043	1.18075	0.843656	0.667859	0.217771	0.74163	0.740868	-0.000762439
Cancers	Primary Malignancy_colorectal and anus	Horvath_SkinBlood	152	18773	1.15514	0.99422	1.34212	0.0595296	0.180945	0.166167	0.74163	0.742408	0.000777631
Cancers	Primary Malignancy_colorectal and anus	Lin	152	18773	1.02367	0.88115	1.18925	0.7597	0.286678	0.16324	0.74163	0.740919	-0.000711915
Cancers	Primary Malignancy_colorectal and anus	PhenoAge	152	18773	1.12038	0.965597	1.29998	0.134008	0.989839	0.215187	0.74163	0.742701	0.00107017
Cancers	Primary Malignancy_colorectal and anus	YingAdaptAge	152	18773	1.0637	0.925041	1.22314	0.386167	0.453534	0.195062	0.74163	0.741505	-0.000125071
Cancers	Primary Malignancy_colorectal and anus	YingCausAge	152	18773	1.12162	0.977648	1.28679	0.101531	0.790523	0.205433	0.74163	0.743453	0.00182272
Cancers	Primary Malignancy_colorectal and anus	YingDamAge	152	18773	1.10141	0.945763	1.28267	0.21401	0.438698	0.202606	0.74163	0.742132	0.000501697
Cancers	Primary Malignancy_colorectal and anus	Zhang_10	152	18773	1.09973	0.942538	1.28314	0.227045	0.407025	0.223135	0.74163	0.741944	0.000313737
Cancers	Primary Malignancy_Kidney and Ureter	DNAmTL	44	18846	1.14826	0.855967	1.54037	0.356331	0.14844	0.106251	0.720367	0.720878	0.000511309
Cancers	Primary Malignancy_Kidney and Ureter	DunedinPACE	44	18846	1.22313	0.908257	1.64717	0.18473	0.476891	0.211883	0.720367	0.718451	-0.0019159
Cancers	Primary Malignancy_Kidney and Ureter	DunedinPoAm38	44	18846	1.20872	0.888681	1.64403	0.227062	0.0604206	0.0663467	0.720367	0.723112	0.00274511
Cancers	Primary Malignancy_Kidney and Ureter	GrimAgeV1	44	18846	1.42748	1.15731	1.76072	0.000884865	0.0803946	0.0687285	0.720367	0.753867	0.0334998
Cancers	Primary Malignancy_Kidney and Ureter	GrimAgeV2	44	18846	1.45564	1.15423	1.83576	0.00151536	0.128921	0.0975483	0.720367	0.750895	0.0305275
Cancers	Primary Malignancy_Kidney and Ureter	Hannum	44	18846	1.19696	1.00705	1.42269	0.0413787	0.284278	0.128537	0.720367	0.744768	0.0244014
Cancers	Primary Malignancy_Kidney and Ureter	Horvath	44	18846	1.21207	1.01477	1.44773	0.0338599	0.423412	0.179218	0.720367	0.735361	0.0149936
Cancers	Primary Malignancy_Kidney and Ureter	Horvath_SkinBlood	44	18846	1.24807	1.01072	1.54115	0.0394904	0.201975	0.135847	0.720367	0.741417	0.0210495
Cancers	Primary Malignancy_Kidney and Ureter	Lin	44	18846	0.949462	0.711503	1.26701	0.724613	0.19891	0.147922	0.720367	0.718468	-0.00189898
Cancers	Primary Malignancy_Kidney and Ureter	PhenoAge	44	18846	1.21296	0.967854	1.52015	0.0936785	0.026229	0.046671	0.720367	0.73095	0.0105828
Cancers	Primary Malignancy_Kidney and Ureter	YingAdaptAge	44	18846	1.12666	0.887727	1.4299	0.326748	0.126171	0.113199	0.720367	0.72815	0.00778326
Cancers	Primary Malignancy_Kidney and Ureter	YingCausAge	44	18846	1.21274	1.04336	1.40961	0.0119683	0.00541197	0.0138297	0.720367	0.744333	0.0239663
Cancers	Primary Malignancy_Kidney and Ureter	YingDamAge	44	18846	1.06558	0.802127	1.41556	0.661121	0.0950442	0.118539	0.720367	0.720866	0.000499222
Cancers	Primary Malignancy_Kidney and Ureter	Zhang_10	44	18846	1.17686	0.897595	1.54301	0.238677	0.335442	0.158512	0.720367	0.727558	0.00719097
Cancers	Primary Malignancy_Lung and trachea	DNAmTL	136	18847	0.814995	0.701234	0.947211	0.00765208	0.40367	0.768629	0.865083	0.867868	0.00278462
Cancers	Primary Malignancy_Lung and trachea	DunedinPACE	136	18847	1.38884	1.18658	1.62559	4.3075e-05	0.492371	0.763568	0.865083	0.871138	0.00605534
Cancers	Primary Malignancy_Lung and trachea	DunedinPoAm38	136	18847	1.78149	1.51824	2.09037	1.45825e-12	0.344201	0.634611	0.865083	0.882191	0.0171081
Cancers	Primary Malignancy_Lung and trachea	GrimAgeV1	136	18847	1.5609	1.4152	1.72161	5.30161e-19	0.419456	0.734903	0.865083	0.874341	0.00925847
Cancers	Primary Malignancy_Lung and trachea	GrimAgeV2	136	18847	1.62619	1.45931	1.81214	1.34292e-18	0.55614	0.767576	0.865083	0.874771	0.0096876
Cancers	Primary Malignancy_Lung and trachea	Hannum	136	18847	1.0956	0.96799	1.24003	0.148438	0.676702	0.81326	0.865083	0.865601	0.000518333
Cancers	Primary Malignancy_Lung and trachea	Horvath	136	18847	1.14041	1.00565	1.29322	0.0405782	0.390848	0.781444	0.865083	0.864279	-0.000803632
Cancers	Primary Malignancy_Lung and trachea	Horvath_SkinBlood	136	18847	1.10916	0.961384	1.27965	0.155559	0.804125	0.824678	0.865083	0.863655	-0.00142807
Cancers	Primary Malignancy_Lung and trachea	Lin	136	18847	1.00704	0.867682	1.16878	0.926447	0.39432	0.717081	0.865083	0.865734	0.000651551
Cancers	Primary Malignancy_Lung and trachea	PhenoAge	136	18847	1.17318	1.01864	1.35117	0.0266732	0.913321	0.823038	0.865083	0.866248	0.00116556
Cancers	Primary Malignancy_Lung and trachea	YingAdaptAge	136	18847	1.03552	0.900734	1.19048	0.623712	0.0879137	0.494783	0.865083	0.865148	6.52337e-05
Cancers	Primary Malignancy_Lung and trachea	YingCausAge	136	18847	0.983168	0.850569	1.13644	0.81836	0.117449	0.605658	0.865083	0.864896	-0.000187449
Cancers	Primary Malignancy_Lung and trachea	YingDamAge	136	18847	0.975463	0.833197	1.14202	0.757415	0.860771	0.824629	0.865083	0.865547	0.00046371
Cancers	Primary Malignancy_Lung and trachea	Zhang_10	136	18847	1.55547	1.37896	1.75457	6.53147e-13	0.49966	0.75225	0.865083	0.877604	0.0125209
Cancers	Primary Malignancy_Malignant Melanoma	DNAmTL	45	18819	0.948959	0.712329	1.26419	0.72034	0.317705	0.2356	0.673869	0.673532	-0.000337346
Cancers	Primary Malignancy_Malignant Melanoma	DunedinPACE	45	18819	1.263	0.9381	1.70043	0.123838	0.31945	0.266456	0.673869	0.689175	0.015306
Cancers	Primary Malignancy_Malignant Melanoma	DunedinPoAm38	45	18819	1.30672	0.954434	1.78904	0.0951096	0.232511	0.263101	0.673869	0.68905	0.0151806
Cancers	Primary Malignancy_Malignant Melanoma	GrimAgeV1	45	18819	1.15524	0.844165	1.58093	0.36728	0.320385	0.256575	0.673869	0.677081	0.0032113
Cancers	Primary Malignancy_Malignant Melanoma	GrimAgeV2	45	18819	1.20876	0.883863	1.65307	0.235209	0.302146	0.261009	0.673869	0.677655	0.00378538
Cancers	Primary Malignancy_Malignant Melanoma	Hannum	45	18819	1.25722	1.05088	1.50407	0.0123311	0.640312	0.225417	0.673869	0.702203	0.0283335
Cancers	Primary Malignancy_Malignant Melanoma	Horvath	45	18819	1.14326	0.881176	1.48331	0.313543	0.870673	0.247332	0.673869	0.680392	0.00652321
Cancers	Primary Malignancy_Malignant Melanoma	Horvath_SkinBlood	45	18819	1.16357	0.885491	1.52897	0.276942	0.587204	0.227808	0.673869	0.676963	0.00309411
Cancers	Primary Malignancy_Malignant Melanoma	Lin	45	18819	1.14227	0.876695	1.48828	0.324501	0.620424	0.240561	0.673869	0.678281	0.00441154
Cancers	Primary Malignancy_Malignant Melanoma	PhenoAge	45	18819	1.24037	0.964439	1.59526	0.0933557	0.971578	0.254474	0.673869	0.684879	0.0110093
Cancers	Primary Malignancy_Malignant Melanoma	YingAdaptAge	45	18819	1.05471	0.803956	1.38367	0.700564	0.393492	0.204014	0.673869	0.672545	-0.00132453
Cancers	Primary Malignancy_Malignant Melanoma	YingCausAge	45	18819	0.969516	0.73052	1.2867	0.83025	0.992938	0.25031	0.673869	0.674661	0.000791875
Cancers	Primary Malignancy_Malignant Melanoma	YingDamAge	45	18819	1.02484	0.768895	1.36599	0.867059	0.833187	0.2481	0.673869	0.674325	0.000455713
Cancers	Primary Malignancy_Malignant Melanoma	Zhang_10	45	18819	1.07457	0.796986	1.44884	0.637125	0.803008	0.226941	0.673869	0.675824	0.00195424
Cancers	Primary Malignancy_Oesophageal	DNAmTL	33	18852	0.860454	0.632584	1.17041	0.338303	0.991051	0.370667	0.834427	0.836566	0.00213839
Cancers	Primary Malignancy_Oesophageal	DunedinPACE	33	18852	1.52678	1.11048	2.09912	0.00918254	0.336178	0.304373	0.834427	0.853183	0.018756
Cancers	Primary Malignancy_Oesophageal	DunedinPoAm38	33	18852	1.31947	0.931747	1.86854	0.118345	0.886478	0.3647	0.834427	0.84324	0.00881282
Cancers	Primary Malignancy_Oesophageal	GrimAgeV1	33	18852	1.38068	1.0653	1.78943	0.0147639	0.755471	0.364725	0.834427	0.841577	0.00714945
Cancers	Primary Malignancy_Oesophageal	GrimAgeV2	33	18852	1.49997	1.16935	1.92405	0.00141514	0.904622	0.390526	0.834427	0.847884	0.0134567
Cancers	Primary Malignancy_Oesophageal	Hannum	33	18852	1.05393	0.803609	1.38221	0.70422	0.587193	0.363293	0.834427	0.836297	0.00186948
Cancers	Primary Malignancy_Oesophageal	Horvath	33	18852	1.03971	0.771911	1.4004	0.797759	0.558706	0.347721	0.834427	0.835545	0.0011175
Cancers	Primary Malignancy_Oesophageal	Horvath_SkinBlood	33	18852	1.02029	0.747674	1.39231	0.899224	0.558343	0.320019	0.834427	0.8303	-0.00412704
Cancers	Primary Malignancy_Oesophageal	Lin	33	18852	0.919187	0.664647	1.27121	0.610478	0.367009	0.310648	0.834427	0.83817	0.00374219
Cancers	Primary Malignancy_Oesophageal	PhenoAge	33	18852	1.29443	1.04931	1.59682	0.0159794	0.894312	0.386441	0.834427	0.845345	0.0109174
Cancers	Primary Malignancy_Oesophageal	YingAdaptAge	33	18852	1.21329	0.983601	1.49663	0.0709832	0.365085	0.319843	0.834427	0.843929	0.009502
Cancers	Primary Malignancy_Oesophageal	YingCausAge	33	18852	1.05131	0.80031	1.38104	0.719203	0.631377	0.347869	0.834427	0.834948	0.000520106
Cancers	Primary Malignancy_Oesophageal	YingDamAge	33	18852	0.931626	0.671995	1.29157	0.670891	0.959655	0.36861	0.834427	0.831759	-0.00266816
Cancers	Primary Malignancy_Oesophageal	Zhang_10	33	18852	1.44315	1.13205	1.83974	0.00306354	0.433389	0.285196	0.834427	0.835671	0.0012431
Cancers	Primary Malignancy_Oro-pharyngeal	DNAmTL	31	18834	1.12523	0.789902	1.6029	0.513395	0.346357	0.372242	0.736736	0.740942	0.0042066
Cancers	Primary Malignancy_Oro-pharyngeal	DunedinPACE	31	18834	1.19821	0.837626	1.71403	0.32218	0.44058	0.309076	0.736736	0.729022	-0.00771325
Cancers	Primary Malignancy_Oro-pharyngeal	DunedinPoAm38	31	18834	1.38006	0.972645	1.95813	0.0711345	0.61956	0.37666	0.736736	0.742193	0.00545726
Cancers	Primary Malignancy_Oro-pharyngeal	GrimAgeV1	31	18834	1.39031	1.03281	1.87156	0.029788	0.961008	0.394355	0.736736	0.749278	0.0125426
Cancers	Primary Malignancy_Oro-pharyngeal	GrimAgeV2	31	18834	1.36891	0.989783	1.89324	0.0577054	0.757375	0.410996	0.736736	0.742797	0.00606115
Cancers	Primary Malignancy_Oro-pharyngeal	Hannum	31	18834	1.20942	0.956866	1.52864	0.111598	0.430917	0.375343	0.736736	0.740321	0.00358556
Cancers	Primary Malignancy_Oro-pharyngeal	Horvath	31	18834	1.03785	0.736929	1.46164	0.831614	0.804799	0.417997	0.736736	0.73655	-0.000185283
Cancers	Primary Malignancy_Oro-pharyngeal	Horvath_SkinBlood	31	18834	1.00313	0.711438	1.41441	0.985784	0.500909	0.400953	0.736736	0.737375	0.000639912
Cancers	Primary Malignancy_Oro-pharyngeal	Lin	31	18834	1.19267	0.880246	1.616	0.255563	0.748493	0.393741	0.736736	0.737784	0.00104822
Cancers	Primary Malignancy_Oro-pharyngeal	PhenoAge	31	18834	1.10782	0.794931	1.54387	0.545383	0.575351	0.396835	0.736736	0.7342	-0.00253563
Cancers	Primary Malignancy_Oro-pharyngeal	YingAdaptAge	31	18834	1.03145	0.745929	1.42626	0.851448	0.614104	0.383214	0.736736	0.736164	-0.000571288
Cancers	Primary Malignancy_Oro-pharyngeal	YingCausAge	31	18834	1.24728	1.03266	1.5065	0.0218144	0.604056	0.371928	0.736736	0.758664	0.0219286
Cancers	Primary Malignancy_Oro-pharyngeal	YingDamAge	31	18834	1.1482	0.818096	1.61149	0.424255	0.403632	0.358697	0.736736	0.739894	0.00315838
Cancers	Primary Malignancy_Oro-pharyngeal	Zhang_10	31	18834	1.36856	1.02058	1.83519	0.0360729	0.338084	0.307665	0.736736	0.738561	0.00182538
Cancers	Primary Malignancy_Other Organs	DNAmTL	101	18813	0.933874	0.775564	1.1245	0.470364	0.252241	0.0482491	0.724985	0.724636	-0.000349223
Cancers	Primary Malignancy_Other Organs	DunedinPACE	101	18813	1.14028	0.935423	1.39	0.193847	0.0528024	0.0401864	0.724985	0.725996	0.00101063
Cancers	Primary Malignancy_Other Organs	DunedinPoAm38	101	18813	1.23682	1.00681	1.51936	0.0428999	0.00604283	0.0163956	0.724985	0.728976	0.00399066
Cancers	Primary Malignancy_Other Organs	GrimAgeV1	101	18813	1.27035	1.0574	1.52617	0.0105811	0.274734	0.0532804	0.724985	0.727987	0.00300173
Cancers	Primary Malignancy_Other Organs	GrimAgeV2	101	18813	1.25985	1.04001	1.52616	0.0182293	0.151323	0.0532927	0.724985	0.726959	0.00197364
Cancers	Primary Malignancy_Other Organs	Hannum	101	18813	1.15956	1.00932	1.33216	0.0365231	0.341052	0.0429938	0.724985	0.73039	0.00540448
Cancers	Primary Malignancy_Other Organs	Horvath	101	18813	1.17234	1.01402	1.35537	0.0317024	0.879223	0.0495841	0.724985	0.732585	0.00760035
Cancers	Primary Malignancy_Other Organs	Horvath_SkinBlood	101	18813	1.16947	0.988378	1.38375	0.0681794	0.109109	0.0368591	0.724985	0.727385	0.00239958
Cancers	Primary Malignancy_Other Organs	Lin	101	18813	1.03567	0.86383	1.2417	0.704937	0.249095	0.0284311	0.724985	0.724881	-0.000103708
Cancers	Primary Malignancy_Other Organs	PhenoAge	101	18813	1.23424	1.06121	1.43548	0.00631576	0.638066	0.0379665	0.724985	0.738746	0.013761
Cancers	Primary Malignancy_Other Organs	YingAdaptAge	101	18813	1.20919	1.05362	1.38772	0.00686394	0.570185	0.0402997	0.724985	0.726937	0.00195194
Cancers	Primary Malignancy_Other Organs	YingCausAge	101	18813	1.15091	1.00192	1.32205	0.0469078	0.771299	0.0458394	0.724985	0.729393	0.00440814
Cancers	Primary Malignancy_Other Organs	YingDamAge	101	18813	0.962072	0.795699	1.16323	0.689781	0.640682	0.055754	0.724985	0.725298	0.000313242
Cancers	Primary Malignancy_Other Organs	Zhang_10	101	18813	1.08442	0.898485	1.30882	0.398387	0.177954	0.048106	0.724985	0.726283	0.00129741
Cancers	Primary Malignancy_Other Skin and subcutaneous tissue	DNAmTL	227	18667	0.912553	0.810139	1.02791	0.131889	0.97222	0.20037	0.78963	0.791357	0.001727
Cancers	Primary Malignancy_Other Skin and subcutaneous tissue	DunedinPACE	227	18667	1.00439	0.878702	1.14806	0.948771	0.288951	0.141768	0.78963	0.789318	-0.000312001
Cancers	Primary Malignancy_Other Skin and subcutaneous tissue	DunedinPoAm38	227	18667	1.03853	0.901697	1.19612	0.599962	0.184306	0.100133	0.78963	0.789825	0.000194702
Cancers	Primary Malignancy_Other Skin and subcutaneous tissue	GrimAgeV1	227	18667	1.02934	0.897316	1.18079	0.679666	0.999311	0.202627	0.78963	0.789318	-0.00031224
Cancers	Primary Malignancy_Other Skin and subcutaneous tissue	GrimAgeV2	227	18667	1.03147	0.899274	1.1831	0.657929	0.787803	0.189611	0.78963	0.789424	-0.000206408
Cancers	Primary Malignancy_Other Skin and subcutaneous tissue	Hannum	227	18667	1.09896	0.989595	1.22042	0.0776601	0.672297	0.181381	0.78963	0.791301	0.00167133
Cancers	Primary Malignancy_Other Skin and subcutaneous tissue	Horvath	227	18667	1.03604	0.919056	1.16791	0.562494	0.305519	0.179629	0.78963	0.78849	-0.00113978
Cancers	Primary Malignancy_Other Skin and subcutaneous tissue	Horvath_SkinBlood	227	18667	1.11613	0.990997	1.25707	0.0701503	0.179219	0.164558	0.78963	0.787777	-0.0018529
Cancers	Primary Malignancy_Other Skin and subcutaneous tissue	Lin	227	18667	1.04061	0.922772	1.17349	0.516212	0.740314	0.20637	0.78963	0.789321	-0.000308896
Cancers	Primary Malignancy_Other Skin and subcutaneous tissue	PhenoAge	227	18667	1.1362	1.01067	1.27734	0.0325502	0.850499	0.203	0.78963	0.789847	0.000216442
Cancers	Primary Malignancy_Other Skin and subcutaneous tissue	YingAdaptAge	227	18667	1.04584	0.934672	1.17023	0.434401	0.479993	0.185232	0.78963	0.789735	0.000104399
Cancers	Primary Malignancy_Other Skin and subcutaneous tissue	YingCausAge	227	18667	1.09709	0.987431	1.21893	0.0845997	0.796861	0.207039	0.78963	0.790034	0.000403738
Cancers	Primary Malignancy_Other Skin and subcutaneous tissue	YingDamAge	227	18667	1.10243	0.973389	1.24858	0.124698	0.927092	0.19975	0.78963	0.788835	-0.000795293
Cancers	Primary Malignancy_Other Skin and subcutaneous tissue	Zhang_10	227	18667	1.05829	0.93282	1.20063	0.378926	0.875903	0.207939	0.78963	0.789266	-0.00036432
Cancers	Primary Malignancy_Ovarian	DNAmTL	37	11074	1.34076	0.980016	1.83429	0.0666894	0.379221	0.892278	0.717388	0.735658	0.0182702
Cancers	Primary Malignancy_Ovarian	DunedinPACE	37	11074	0.671149	0.471483	0.95537	0.0268681	0.162871	0.770776	0.717388	0.732453	0.0150648
Cancers	Primary Malignancy_Ovarian	DunedinPoAm38	37	11074	0.810821	0.557273	1.17973	0.273037	0.23802	0.857853	0.717388	0.722668	0.00527954
Cancers	Primary Malignancy_Ovarian	GrimAgeV1	37	11074	0.932743	0.645519	1.34777	0.710821	0.949313	0.946615	0.717388	0.719565	0.00217695
Cancers	Primary Malignancy_Ovarian	GrimAgeV2	37	11074	0.928775	0.641254	1.34521	0.695839	0.834685	0.947134	0.717388	0.719016	0.00162843
Cancers	Primary Malignancy_Ovarian	Hannum	37	11074	0.928712	0.686981	1.2555	0.630664	0.910713	0.945364	0.717388	0.717229	-0.00015917
Cancers	Primary Malignancy_Ovarian	Horvath	37	11074	0.97357	0.71412	1.32728	0.865483	0.692481	0.940678	0.717388	0.718407	0.00101869
Cancers	Primary Malignancy_Ovarian	Horvath_SkinBlood	37	11074	0.965404	0.711931	1.30912	0.820751	0.0366501	0.501861	0.717388	0.722334	0.00494651
Cancers	Primary Malignancy_Ovarian	Lin	37	11074	0.867996	0.63624	1.18417	0.37169	0.658976	0.940407	0.717388	0.720214	0.00282588
Cancers	Primary Malignancy_Ovarian	PhenoAge	37	11074	0.936474	0.684852	1.28054	0.680996	0.339238	0.852951	0.717388	0.715808	-0.00157945
Cancers	Primary Malignancy_Ovarian	YingAdaptAge	37	11074	0.885048	0.649286	1.20642	0.439728	0.40804	0.902907	0.717388	0.720591	0.00320299
Cancers	Primary Malignancy_Ovarian	YingCausAge	37	11074	0.899257	0.663207	1.21932	0.494267	0.900408	0.945691	0.717388	0.725893	0.00850456
Cancers	Primary Malignancy_Ovarian	YingDamAge	37	11074	1.10415	0.808814	1.50733	0.532706	0.532584	0.925708	0.717388	0.716957	-0.000430983
Cancers	Primary Malignancy_Ovarian	Zhang_10	37	11074	0.982589	0.698567	1.38209	0.919623	0.339098	0.895124	0.717388	0.717199	-0.000188555
Cancers	Primary Malignancy_Pancreatic	DNAmTL	34	18855	1.02183	0.741581	1.40798	0.894961	0.800627	0.857529	0.797943	0.800153	0.00220967
Cancers	Primary Malignancy_Pancreatic	DunedinPACE	34	18855	1.214	0.873047	1.68812	0.248962	0.360191	0.752953	0.797943	0.797979	3.59423e-05
Cancers	Primary Malignancy_Pancreatic	DunedinPoAm38	34	18855	1.31554	0.930371	1.86015	0.120745	0.398641	0.752701	0.797943	0.801558	0.00361455
Cancers	Primary Malignancy_Pancreatic	GrimAgeV1	34	18855	1.10891	0.792417	1.5518	0.546547	0.404891	0.796835	0.797943	0.798579	0.000636023
Cancers	Primary Malignancy_Pancreatic	GrimAgeV2	34	18855	1.04947	0.74336	1.48163	0.783754	0.432204	0.808532	0.797943	0.796768	-0.00117516
Cancers	Primary Malignancy_Pancreatic	Hannum	34	18855	1.15336	0.925094	1.43795	0.204786	0.225296	0.66071	0.797943	0.794372	-0.00357079
Cancers	Primary Malignancy_Pancreatic	Horvath	34	18855	1.0097	0.742319	1.37338	0.950978	0.985522	0.848145	0.797943	0.798856	0.000912623
Cancers	Primary Malignancy_Pancreatic	Horvath_SkinBlood	34	18855	0.909309	0.666278	1.24099	0.549043	0.41268	0.848736	0.797943	0.808209	0.0102654
Cancers	Primary Malignancy_Pancreatic	Lin	34	18855	0.867023	0.628221	1.1966	0.38535	0.859279	0.855787	0.797943	0.804045	0.00610238
Cancers	Primary Malignancy_Pancreatic	PhenoAge	34	18855	0.888523	0.647609	1.21906	0.463882	0.999628	0.852445	0.797943	0.8024	0.00445685
Cancers	Primary Malignancy_Pancreatic	YingAdaptAge	34	18855	1.0689	0.807857	1.41431	0.640905	0.922004	0.856947	0.797943	0.7983	0.000356298
Cancers	Primary Malignancy_Pancreatic	YingCausAge	34	18855	1.08375	0.833996	1.40829	0.547335	0.984624	0.852807	0.797943	0.797943	0
Cancers	Primary Malignancy_Pancreatic	YingDamAge	34	18855	1.05309	0.766169	1.44745	0.749935	0.13377	0.706383	0.797943	0.800207	0.00226437
Cancers	Primary Malignancy_Pancreatic	Zhang_10	34	18855	0.806228	0.568522	1.14332	0.226857	0.966178	0.85868	0.797943	0.803425	0.00548199
Cancers	Primary Malignancy_Prostate	DNAmTL	148	7731	1.02856	0.883634	1.19726	0.716288	0.773368	0.800568	0.801094	0.800891	-0.000203157
Cancers	Primary Malignancy_Prostate	DunedinPACE	148	7731	0.880654	0.743886	1.04257	0.139971	0.795871	0.817304	0.801094	0.802203	0.00110845
Cancers	Primary Malignancy_Prostate	DunedinPoAm38	148	7731	0.870197	0.725295	1.04405	0.134619	0.896083	0.795511	0.801094	0.801677	0.00058274
Cancers	Primary Malignancy_Prostate	GrimAgeV1	148	7731	1.01649	0.856457	1.20642	0.851565	0.992328	0.802531	0.801094	0.799592	-0.00150229
Cancers	Primary Malignancy_Prostate	GrimAgeV2	148	7731	1.01855	0.858369	1.20861	0.833274	0.933199	0.798775	0.801094	0.799611	-0.00148269
Cancers	Primary Malignancy_Prostate	Hannum	148	7731	1.12408	0.983397	1.28489	0.0864237	0.979714	0.793298	0.801094	0.799758	-0.00133567
Cancers	Primary Malignancy_Prostate	Horvath	148	7731	0.977568	0.836751	1.14208	0.774965	0.512836	0.778527	0.801094	0.800632	-0.00046245
Cancers	Primary Malignancy_Prostate	Horvath_SkinBlood	148	7731	1.19172	1.03477	1.37247	0.014919	0.450357	0.735781	0.801094	0.801144	4.98982e-05
Cancers	Primary Malignancy_Prostate	Lin	148	7731	0.966987	0.826872	1.13084	0.674241	0.279745	0.721619	0.801094	0.799917	-0.00117706
Cancers	Primary Malignancy_Prostate	PhenoAge	148	7731	0.887864	0.758976	1.03864	0.137216	0.540212	0.796714	0.801094	0.802161	0.00106657
Cancers	Primary Malignancy_Prostate	YingAdaptAge	148	7731	0.991991	0.856019	1.14956	0.914856	0.754092	0.80564	0.801094	0.801559	0.000465123
Cancers	Primary Malignancy_Prostate	YingCausAge	148	7731	1.00361	0.862986	1.16715	0.962657	0.486555	0.726692	0.801094	0.801173	7.93026e-05
Cancers	Primary Malignancy_Prostate	YingDamAge	148	7731	1.06835	0.91604	1.24599	0.399495	0.451842	0.765439	0.801094	0.800184	-0.000909752
Cancers	Primary Malignancy_Prostate	Zhang_10	148	7731	0.793865	0.668044	0.943384	0.00874194	0.905692	0.780392	0.801094	0.804497	0.00340288
Cancers	Primary Malignancy_Uterine	DNAmTL	43	11076	0.74806	0.565732	0.98915	0.0416964	0.299772	0.0928668	0.802343	0.803623	0.00127946
Cancers	Primary Malignancy_Uterine	DunedinPACE	43	11076	1.25946	0.934608	1.69722	0.129606	0.296798	0.111201	0.802343	0.804612	0.00226804
Cancers	Primary Malignancy_Uterine	DunedinPoAm38	43	11076	1.19189	0.854846	1.66181	0.3006	0.879637	0.125157	0.802343	0.800202	-0.00214157
Cancers	Primary Malignancy_Uterine	GrimAgeV1	43	11076	1.28292	0.931642	1.76664	0.126951	0.613784	0.118295	0.802343	0.803644	0.00130054
Cancers	Primary Malignancy_Uterine	GrimAgeV2	43	11076	1.27403	0.921013	1.76236	0.143476	0.418208	0.110943	0.802343	0.803496	0.00115299
Cancers	Primary Malignancy_Uterine	Hannum	43	11076	1.3255	1.06507	1.6496	0.0115737	0.49475	0.109342	0.802343	0.819685	0.0173412
Cancers	Primary Malignancy_Uterine	Horvath	43	11076	1.27544	0.998124	1.6298	0.051776	0.532681	0.116904	0.802343	0.807442	0.00509887
Cancers	Primary Malignancy_Uterine	Horvath_SkinBlood	43	11076	1.13299	0.846127	1.51712	0.401879	0.81311	0.119835	0.802343	0.802356	1.2647e-05
Cancers	Primary Malignancy_Uterine	Lin	43	11076	1.1674	0.896352	1.52042	0.250863	0.559681	0.118452	0.802343	0.803539	0.00119515
Cancers	Primary Malignancy_Uterine	PhenoAge	43	11076	1.28261	0.986274	1.66798	0.0633268	0.978217	0.121544	0.802343	0.807836	0.00549304
Cancers	Primary Malignancy_Uterine	YingAdaptAge	43	11076	0.989961	0.754007	1.29975	0.942094	0.954328	0.122085	0.802343	0.802839	0.000495343
Cancers	Primary Malignancy_Uterine	YingCausAge	43	11076	1.1069	0.847075	1.44642	0.456826	0.208169	0.0606875	0.802343	0.80266	0.000316176
Cancers	Primary Malignancy_Uterine	YingDamAge	43	11076	0.952935	0.712437	1.27462	0.745281	0.241467	0.0672571	0.802343	0.803338	0.000994901
Cancers	Primary Malignancy_Uterine	Zhang_10	43	11076	0.894975	0.648368	1.23538	0.499869	0.7938	0.126558	0.802343	0.803048	0.000704019
Skin	Psoriasis	DNAmTL	145	18620	0.767038	0.652876	0.901162	0.00125632	0.810102	0.030306	0.657872	0.675181	0.0173084
Skin	Psoriasis	DunedinPACE	145	18620	1.11043	0.935363	1.31826	0.231447	0.300173	0.0105809	0.657872	0.660296	0.00242378
Skin	Psoriasis	DunedinPoAm38	145	18620	1.14719	0.965763	1.36271	0.117962	0.533338	0.0277077	0.657872	0.659906	0.00203369
Skin	Psoriasis	GrimAgeV1	145	18620	1.11075	0.931628	1.32431	0.24173	0.916021	0.0290183	0.657872	0.65856	0.000687975
Skin	Psoriasis	GrimAgeV2	145	18620	1.12479	0.942721	1.34202	0.191799	0.827873	0.0294578	0.657872	0.659228	0.00135542
Skin	Psoriasis	Hannum	145	18620	1.10064	0.939883	1.28889	0.23391	0.288396	0.0203313	0.657872	0.661292	0.00342009
Skin	Psoriasis	Horvath	145	18620	1.02284	0.866954	1.20675	0.788971	0.299389	0.0228711	0.657872	0.657828	-4.40483e-05
Skin	Psoriasis	Horvath_SkinBlood	145	18620	1.04589	0.88556	1.23525	0.597155	0.544541	0.0235798	0.657872	0.660156	0.00228305
Skin	Psoriasis	Lin	145	18620	1.11437	0.950669	1.30625	0.181581	0.204881	0.0192546	0.657872	0.659207	0.00133452
Skin	Psoriasis	PhenoAge	145	18620	1.24606	1.08121	1.43604	0.00237848	0.715078	0.0286166	0.657872	0.670608	0.0127356
Skin	Psoriasis	YingAdaptAge	145	18620	1.09106	0.933469	1.27525	0.273533	0.247943	0.0160918	0.657872	0.659189	0.00131622
Skin	Psoriasis	YingCausAge	145	18620	1.12043	0.963557	1.30284	0.139512	0.503147	0.0235743	0.657872	0.662377	0.00450413
Skin	Psoriasis	YingDamAge	145	18620	1.09398	0.929001	1.28825	0.281499	0.185527	0.0177521	0.657872	0.657972	9.96687e-05
Skin	Psoriasis	Zhang_10	145	18620	1.11318	0.944786	1.31159	0.20009	0.864319	0.0274663	0.657872	0.66131	0.00343801
Musculoskeletal	Psoriatic arthropathy	DNAmTL	30	18837	0.729948	0.519217	1.02621	0.0701168	0.340278	0.315746	0.638142	0.681658	0.0435157
Musculoskeletal	Psoriatic arthropathy	DunedinPACE	30	18837	1.23084	0.851975	1.77819	0.268498	0.485797	0.420744	0.638142	0.652805	0.014663
Musculoskeletal	Psoriatic arthropathy	DunedinPoAm38	30	18837	1.13232	0.776317	1.65157	0.518755	0.108518	0.337423	0.638142	0.635439	-0.00270289
Musculoskeletal	Psoriatic arthropathy	GrimAgeV1	30	18837	0.820834	0.549515	1.22612	0.334881	0.835596	0.419143	0.638142	0.644081	0.00593928
Musculoskeletal	Psoriatic arthropathy	GrimAgeV2	30	18837	0.935863	0.62932	1.39172	0.743366	0.91809	0.411448	0.638142	0.638066	-7.62128e-05
Musculoskeletal	Psoriatic arthropathy	Hannum	30	18837	1.01521	0.70694	1.4579	0.934857	0.765639	0.438252	0.638142	0.638762	0.000620336
Musculoskeletal	Psoriatic arthropathy	Horvath	30	18837	0.695943	0.505433	0.95826	0.0263328	0.124629	0.233627	0.638142	0.661038	0.0228957
Musculoskeletal	Psoriatic arthropathy	Horvath_SkinBlood	30	18837	0.994234	0.690935	1.43067	0.975154	0.374935	0.363027	0.638142	0.638144	1.77239e-06
Musculoskeletal	Psoriatic arthropathy	Lin	30	18837	1.05505	0.740527	1.50317	0.766666	0.098878	0.231388	0.638142	0.641314	0.00317258
Musculoskeletal	Psoriatic arthropathy	PhenoAge	30	18837	1.12402	0.793872	1.59147	0.509922	0.895651	0.438818	0.638142	0.647103	0.0089612
Musculoskeletal	Psoriatic arthropathy	YingAdaptAge	30	18837	0.678232	0.466881	0.985259	0.0415552	0.391856	0.36779	0.638142	0.673575	0.0354336
Musculoskeletal	Psoriatic arthropathy	YingCausAge	30	18837	0.900513	0.625381	1.29669	0.573214	0.501428	0.396125	0.638142	0.637433	-0.000708956
Musculoskeletal	Psoriatic arthropathy	YingDamAge	30	18837	1.27589	0.903297	1.80216	0.166732	0.707445	0.409297	0.638142	0.664481	0.0263395
Musculoskeletal	Psoriatic arthropathy	Zhang_10	30	18837	1.31885	0.955218	1.8209	0.0926427	0.630776	0.455672	0.638142	0.662883	0.0247408
Eye	Ptosis of eyelid	DNAmTL	33	18828	1.29652	0.918055	1.831	0.14034	0.900731	0.985949	0.721915	0.727924	0.00600901
Eye	Ptosis of eyelid	DunedinPACE	33	18828	1.48969	1.06753	2.07879	0.0190577	0.210163	0.842355	0.721915	0.741846	0.0199312
Eye	Ptosis of eyelid	DunedinPoAm38	33	18828	1.0387	0.719661	1.49918	0.839274	0.150256	0.824245	0.721915	0.722394	0.000478851
Eye	Ptosis of eyelid	GrimAgeV1	33	18828	1.12984	0.792468	1.61085	0.499917	0.35874	0.945563	0.721915	0.723769	0.00185414
Eye	Ptosis of eyelid	GrimAgeV2	33	18828	1.16921	0.820336	1.66646	0.387233	0.371606	0.952157	0.721915	0.725125	0.00321007
Eye	Ptosis of eyelid	Hannum	33	18828	1.15132	0.879537	1.5071	0.30504	0.152647	0.887832	0.721915	0.733391	0.0114763
Eye	Ptosis of eyelid	Horvath	33	18828	1.07202	0.782146	1.46932	0.665475	0.0243645	0.582831	0.721915	0.722468	0.000553016
Eye	Ptosis of eyelid	Horvath_SkinBlood	33	18828	0.851907	0.62552	1.16023	0.309155	0.124108	0.841738	0.721915	0.717156	-0.00475949
Eye	Ptosis of eyelid	Lin	33	18828	0.799272	0.572478	1.11591	0.188213	0.000639153	0.098676	0.721915	0.716865	-0.0050497
Eye	Ptosis of eyelid	PhenoAge	33	18828	1.02173	0.732907	1.42438	0.899072	0.860888	0.986259	0.721915	0.721164	-0.000751328
Eye	Ptosis of eyelid	YingAdaptAge	33	18828	0.765342	0.547466	1.06993	0.117684	0.0167044	0.517526	0.721915	0.70936	-0.0125549
Eye	Ptosis of eyelid	YingCausAge	33	18828	1.00539	0.732125	1.38064	0.973512	0.419905	0.966504	0.721915	0.718584	-0.003331
Eye	Ptosis of eyelid	YingDamAge	33	18828	0.944332	0.673842	1.3234	0.739398	0.388937	0.955719	0.721915	0.714537	-0.00737785
Eye	Ptosis of eyelid	Zhang_10	33	18828	1.08167	0.777896	1.50407	0.640677	0.988937	0.986636	0.721915	0.720032	-0.00188316
Respiratory	Pulmonary collapse (excl pneumothorax)	DNAmTL	47	18846	0.815633	0.621451	1.07049	0.141832	0.845797	0.22731	0.751251	0.749121	-0.00213004
Respiratory	Pulmonary collapse (excl pneumothorax)	DunedinPACE	47	18846	1.69549	1.29488	2.22002	0.000123489	0.058443	0.0709777	0.751251	0.764278	0.013027
Respiratory	Pulmonary collapse (excl pneumothorax)	DunedinPoAm38	47	18846	1.67271	1.26059	2.21958	0.000364406	0.604304	0.2252	0.751251	0.767891	0.0166396
Respiratory	Pulmonary collapse (excl pneumothorax)	GrimAgeV1	47	18846	1.45126	1.12433	1.87327	0.00423867	0.904906	0.247585	0.751251	0.755946	0.00469468
Respiratory	Pulmonary collapse (excl pneumothorax)	GrimAgeV2	47	18846	1.60511	1.25698	2.04967	0.000148525	0.901828	0.246679	0.751251	0.758411	0.00715973
Respiratory	Pulmonary collapse (excl pneumothorax)	Hannum	47	18846	1.25577	1.03613	1.52197	0.0202441	0.980345	0.260523	0.751251	0.759824	0.00857334
Respiratory	Pulmonary collapse (excl pneumothorax)	Horvath	47	18846	1.24064	0.995296	1.54646	0.0551034	0.89399	0.253325	0.751251	0.757898	0.00664703
Respiratory	Pulmonary collapse (excl pneumothorax)	Horvath_SkinBlood	47	18846	1.2474	0.968272	1.60699	0.0871705	0.575413	0.161056	0.751251	0.762863	0.0116122
Respiratory	Pulmonary collapse (excl pneumothorax)	Lin	47	18846	1.0901	0.833629	1.42547	0.528461	0.511869	0.247588	0.751251	0.752382	0.00113066
Respiratory	Pulmonary collapse (excl pneumothorax)	PhenoAge	47	18846	1.18273	0.909509	1.53804	0.210473	0.354522	0.169503	0.751251	0.751134	-0.000116575
Respiratory	Pulmonary collapse (excl pneumothorax)	YingAdaptAge	47	18846	1.16498	0.924264	1.46839	0.19598	0.407137	0.217158	0.751251	0.755419	0.0041684
Respiratory	Pulmonary collapse (excl pneumothorax)	YingCausAge	47	18846	1.2491	1.03471	1.50792	0.0206025	0.432371	0.217998	0.751251	0.756931	0.00568047
Respiratory	Pulmonary collapse (excl pneumothorax)	YingDamAge	47	18846	1.16083	0.882024	1.52777	0.287236	0.57426	0.187128	0.751251	0.752177	0.000925808
Respiratory	Pulmonary collapse (excl pneumothorax)	Zhang_10	47	18846	1.42577	1.16212	1.74925	0.000673357	0.776021	0.282923	0.751251	0.771842	0.0205907
Cardiovascular	Pulmonary embolism	DNAmTL	126	18779	0.952066	0.804529	1.12666	0.567458	0.681418	0.313465	0.745066	0.745557	0.00049058
Cardiovascular	Pulmonary embolism	DunedinPACE	126	18779	1.20546	1.01068	1.43779	0.0376984	0.344732	0.368248	0.745066	0.742816	-0.00224995
Cardiovascular	Pulmonary embolism	DunedinPoAm38	126	18779	1.05589	0.873811	1.27591	0.573315	0.0308992	0.183725	0.745066	0.745108	4.21227e-05
Cardiovascular	Pulmonary embolism	GrimAgeV1	126	18779	1.17199	0.979535	1.40225	0.0829074	0.00627696	0.0779195	0.745066	0.746244	0.00117816
Cardiovascular	Pulmonary embolism	GrimAgeV2	126	18779	1.19255	0.995492	1.42862	0.056009	0.0052391	0.0730743	0.745066	0.745995	0.000928401
Cardiovascular	Pulmonary embolism	Hannum	126	18779	0.934018	0.792943	1.10019	0.413892	0.930038	0.356036	0.745066	0.742805	-0.00226101
Cardiovascular	Pulmonary embolism	Horvath	126	18779	1.01162	0.857179	1.19389	0.891284	0.260342	0.25888	0.745066	0.74474	-0.000326344
Cardiovascular	Pulmonary embolism	Horvath_SkinBlood	126	18779	0.892385	0.759768	1.04815	0.165419	0.829949	0.36458	0.745066	0.745344	0.00027784
Cardiovascular	Pulmonary embolism	Lin	126	18779	0.881948	0.744077	1.04536	0.147489	0.587105	0.328357	0.745066	0.744086	-0.000980735
Cardiovascular	Pulmonary embolism	PhenoAge	126	18779	1.15721	0.988819	1.35428	0.0687816	0.508386	0.35886	0.745066	0.746264	0.00119731
Cardiovascular	Pulmonary embolism	YingAdaptAge	126	18779	1.00793	0.860176	1.18106	0.922229	0.836961	0.35922	0.745066	0.745093	2.68053e-05
Cardiovascular	Pulmonary embolism	YingCausAge	126	18779	1.03338	0.882508	1.21005	0.683431	0.125955	0.188148	0.745066	0.744668	-0.000397825
Cardiovascular	Pulmonary embolism	YingDamAge	126	18779	1.02591	0.86567	1.21582	0.767797	0.345893	0.290981	0.745066	0.743148	-0.0019185
Cardiovascular	Pulmonary embolism	Zhang_10	126	18779	1.28456	1.1082	1.48898	0.000888607	0.384699	0.358725	0.745066	0.756137	0.011071
Cardiovascular	Raynaud's syndrome	DNAmTL	80	18753	0.823137	0.665075	1.01876	0.0735948	0.561042	0.039539	0.638396	0.644345	0.0059491
Cardiovascular	Raynaud's syndrome	DunedinPACE	80	18753	1.13673	0.902817	1.43124	0.275607	0.0502043	0.00971899	0.638396	0.640763	0.00236705
Cardiovascular	Raynaud's syndrome	DunedinPoAm38	80	18753	1.08461	0.852165	1.38047	0.509233	0.0144817	0.00977997	0.638396	0.640018	0.00162199
Cardiovascular	Raynaud's syndrome	GrimAgeV1	80	18753	1.00722	0.787755	1.28781	0.954275	0.0797703	0.0220633	0.638396	0.638432	3.5479e-05
Cardiovascular	Raynaud's syndrome	GrimAgeV2	80	18753	1.02503	0.801212	1.31137	0.844076	0.0716294	0.0200235	0.638396	0.638255	-0.000141247
Cardiovascular	Raynaud's syndrome	Hannum	80	18753	1.05164	0.847357	1.30517	0.647731	0.114596	0.0115553	0.638396	0.637857	-0.00053888
Cardiovascular	Raynaud's syndrome	Horvath	80	18753	0.953724	0.765074	1.18889	0.673496	0.971571	0.0405267	0.638396	0.639609	0.00121231
Cardiovascular	Raynaud's syndrome	Horvath_SkinBlood	80	18753	0.972339	0.781632	1.20957	0.801169	0.881903	0.0411179	0.638396	0.638551	0.000154635
Cardiovascular	Raynaud's syndrome	Lin	80	18753	1.04845	0.845628	1.29991	0.666229	0.177168	0.0260059	0.638396	0.638643	0.000246345
Cardiovascular	Raynaud's syndrome	PhenoAge	80	18753	1.02813	0.822694	1.28487	0.807284	0.182577	0.0190753	0.638396	0.638282	-0.000113801
Cardiovascular	Raynaud's syndrome	YingAdaptAge	80	18753	0.788085	0.62919	0.987106	0.0381758	0.662892	0.0369403	0.638396	0.648885	0.0104884
Cardiovascular	Raynaud's syndrome	YingCausAge	80	18753	0.990268	0.795606	1.23256	0.930216	0.992198	0.0410147	0.638396	0.638181	-0.000214882
Cardiovascular	Raynaud's syndrome	YingDamAge	80	18753	1.17846	0.949875	1.46207	0.135547	0.255239	0.0265057	0.638396	0.643766	0.00537005
Cardiovascular	Raynaud's syndrome	Zhang_10	80	18753	1.01301	0.803541	1.27707	0.912941	0.0107386	0.00661696	0.638396	0.638269	-0.000127858
Respiratory	Respiratory failure	DNAmTL	65	18844	0.93348	0.741609	1.17499	0.557638	0.151044	0.55727	0.78736	0.787676	0.000316229
Respiratory	Respiratory failure	DunedinPACE	65	18844	1.48677	1.18314	1.86833	0.000666778	0.107573	0.559655	0.78736	0.808084	0.0207245
Respiratory	Respiratory failure	DunedinPoAm38	65	18844	2.01432	1.59676	2.54107	3.45519e-09	0.620594	0.783113	0.78736	0.83447	0.0471099
Respiratory	Respiratory failure	GrimAgeV1	65	18844	1.61734	1.40326	1.86409	3.20483e-11	0.202834	0.650343	0.78736	0.832481	0.0451208
Respiratory	Respiratory failure	GrimAgeV2	65	18844	1.65651	1.40597	1.95168	1.61271e-09	0.336756	0.729872	0.78736	0.826056	0.0386963
Respiratory	Respiratory failure	Hannum	65	18844	1.04459	0.848552	1.28593	0.680777	0.352505	0.713748	0.78736	0.786853	-0.000507113
Respiratory	Respiratory failure	Horvath	65	18844	1.0921	0.884745	1.34806	0.412143	0.474636	0.720338	0.78736	0.787565	0.000204811
Respiratory	Respiratory failure	Horvath_SkinBlood	65	18844	0.965856	0.76742	1.2156	0.767172	0.393798	0.70018	0.78736	0.782079	-0.00528086
Respiratory	Respiratory failure	Lin	65	18844	0.929369	0.73746	1.17122	0.534787	0.249346	0.626906	0.78736	0.784865	-0.0024946
Respiratory	Respiratory failure	PhenoAge	65	18844	1.07864	0.861561	1.35041	0.50908	0.839875	0.776499	0.78736	0.787811	0.000451404
Respiratory	Respiratory failure	YingAdaptAge	65	18844	0.965495	0.775994	1.20127	0.752768	0.745399	0.760224	0.78736	0.787186	-0.00017368
Respiratory	Respiratory failure	YingCausAge	65	18844	1.07788	0.884009	1.31426	0.458513	0.165287	0.548306	0.78736	0.787364	4.09623e-06
Respiratory	Respiratory failure	YingDamAge	65	18844	0.948748	0.749996	1.20017	0.660906	0.309235	0.616494	0.78736	0.786069	-0.00129113
Respiratory	Respiratory failure	Zhang_10	65	18844	1.42683	1.19577	1.70255	8.03142e-05	0.184858	0.541106	0.78736	0.80061	0.0132505
Eye	Retinal detachments and breaks	DNAmTL	35	18835	1.44352	1.02448	2.03396	0.0358856	0.416243	0.987599	0.704062	0.728505	0.0244422
Eye	Retinal detachments and breaks	DunedinPACE	35	18835	0.748691	0.519347	1.07931	0.120905	0.850943	0.996884	0.704062	0.715933	0.0118708
Eye	Retinal detachments and breaks	DunedinPoAm38	35	18835	1.08252	0.746723	1.56931	0.67559	0.0809724	0.780837	0.704062	0.703581	-0.000481763
Eye	Retinal detachments and breaks	GrimAgeV1	35	18835	0.883677	0.603941	1.29298	0.524246	0.955915	0.997135	0.704062	0.702128	-0.00193465
Eye	Retinal detachments and breaks	GrimAgeV2	35	18835	0.83991	0.572937	1.23128	0.371363	0.990843	0.997058	0.704062	0.704226	0.000164134
Eye	Retinal detachments and breaks	Hannum	35	18835	1.14181	0.849197	1.53524	0.38001	0.0102986	0.495387	0.704062	0.710502	0.00643921
Eye	Retinal detachments and breaks	Horvath	35	18835	1.12323	0.819743	1.53908	0.469592	0.10831	0.899273	0.704062	0.707676	0.00361398
Eye	Retinal detachments and breaks	Horvath_SkinBlood	35	18835	1.06846	0.770367	1.4819	0.691535	0.526231	0.993391	0.704062	0.707243	0.00318085
Eye	Retinal detachments and breaks	Lin	35	18835	0.949954	0.679515	1.32802	0.763904	0.958134	0.99712	0.704062	0.702915	-0.00114742
Eye	Retinal detachments and breaks	PhenoAge	35	18835	1.07994	0.776724	1.50153	0.647402	0.946511	0.997184	0.704062	0.70671	0.00264742
Eye	Retinal detachments and breaks	YingAdaptAge	35	18835	0.941779	0.675543	1.31294	0.723449	0.901413	0.997134	0.704062	0.703078	-0.000984802
Eye	Retinal detachments and breaks	YingCausAge	35	18835	1.08263	0.789392	1.48479	0.622296	0.817202	0.996877	0.704062	0.708144	0.00408207
Eye	Retinal detachments and breaks	YingDamAge	35	18835	1.33227	0.970175	1.8295	0.0762479	0.939025	0.997188	0.704062	0.712287	0.00822492
Eye	Retinal detachments and breaks	Zhang_10	35	18835	0.943385	0.661951	1.34447	0.747129	0.477969	0.989281	0.704062	0.704079	1.67173e-05
Musculoskeletal	Rheumatoid Arthritis	DNAmTL	117	18759	0.871171	0.729917	1.03976	0.126509	0.416729	0.851054	0.726279	0.728829	0.00255007
Musculoskeletal	Rheumatoid Arthritis	DunedinPACE	117	18759	1.22539	1.02128	1.4703	0.0287784	0.267034	0.839502	0.726279	0.728943	0.00266424
Musculoskeletal	Rheumatoid Arthritis	DunedinPoAm38	117	18759	1.23549	1.02572	1.48816	0.0259155	0.309141	0.822589	0.726279	0.729491	0.00321166
Musculoskeletal	Rheumatoid Arthritis	GrimAgeV1	117	18759	1.20144	1.00581	1.43512	0.0429858	0.440551	0.861629	0.726279	0.728975	0.00269633
Musculoskeletal	Rheumatoid Arthritis	GrimAgeV2	117	18759	1.20877	1.0083	1.44908	0.0404257	0.460161	0.867731	0.726279	0.728722	0.00244325
Musculoskeletal	Rheumatoid Arthritis	Hannum	117	18759	1.02985	0.871401	1.2171	0.730064	0.408922	0.839026	0.726279	0.726609	0.000330106
Musculoskeletal	Rheumatoid Arthritis	Horvath	117	18759	1.01895	0.857504	1.21079	0.831106	0.610372	0.858242	0.726279	0.726308	2.88843e-05
Musculoskeletal	Rheumatoid Arthritis	Horvath_SkinBlood	117	18759	1.02455	0.861491	1.21847	0.783908	0.29728	0.752981	0.726279	0.726236	-4.30972e-05
Musculoskeletal	Rheumatoid Arthritis	Lin	117	18759	1.02119	0.859831	1.21284	0.811107	0.0372388	0.400034	0.726279	0.726489	0.000209984
Musculoskeletal	Rheumatoid Arthritis	PhenoAge	117	18759	1.10435	0.933934	1.30587	0.245754	0.401613	0.845692	0.726279	0.727814	0.00153499
Musculoskeletal	Rheumatoid Arthritis	YingAdaptAge	117	18759	0.899021	0.753734	1.07231	0.236547	0.338545	0.777332	0.726279	0.728554	0.00227498
Musculoskeletal	Rheumatoid Arthritis	YingCausAge	117	18759	1.14476	1.00452	1.30458	0.0425914	0.602318	0.864565	0.726279	0.734082	0.00780289
Musculoskeletal	Rheumatoid Arthritis	YingDamAge	117	18759	1.13525	0.953522	1.35162	0.154078	0.546169	0.835681	0.726279	0.729008	0.00272934
Musculoskeletal	Rheumatoid Arthritis	Zhang_10	117	18759	1.34023	1.16621	1.54022	3.67886e-05	0.0968892	0.668067	0.726279	0.740618	0.0143395
Skin	Rosacea	DNAmTL	153	18686	0.965033	0.821059	1.13425	0.665895	0.363452	0.843133	0.616151	0.615993	-0.000157289
Skin	Rosacea	DunedinPACE	153	18686	1.16707	0.988622	1.37774	0.0680242	0.0224035	0.432853	0.616151	0.62097	0.00481952
Skin	Rosacea	DunedinPoAm38	153	18686	1.07116	0.901336	1.27298	0.435077	0.0206698	0.406265	0.616151	0.616703	0.000552627
Skin	Rosacea	GrimAgeV1	153	18686	1.06179	0.891515	1.26458	0.501401	0.00295018	0.153788	0.616151	0.616618	0.000467987
Skin	Rosacea	GrimAgeV2	153	18686	1.08573	0.911202	1.29369	0.357599	0.00586951	0.22119	0.616151	0.616862	0.000711679
Skin	Rosacea	Hannum	153	18686	1.02174	0.872147	1.19699	0.790016	0.215543	0.772687	0.616151	0.616446	0.000295534
Skin	Rosacea	Horvath	153	18686	1.0735	0.91923	1.25366	0.370248	0.0465026	0.502198	0.616151	0.61749	0.00133942
Skin	Rosacea	Horvath_SkinBlood	153	18686	1.19932	1.03535	1.38927	0.0153872	0.796913	0.872216	0.616151	0.627453	0.0113029
Skin	Rosacea	Lin	153	18686	1.10422	0.9491	1.28469	0.199278	0.533413	0.842398	0.616151	0.61704	0.000889069
Skin	Rosacea	PhenoAge	153	18686	0.94508	0.80468	1.10998	0.491195	0.0289207	0.400559	0.616151	0.61643	0.000279664
Skin	Rosacea	YingAdaptAge	153	18686	1.06925	0.918959	1.24413	0.386252	0.432259	0.815437	0.616151	0.617264	0.00111372
Skin	Rosacea	YingCausAge	153	18686	0.979851	0.836244	1.14812	0.801248	0.321235	0.791272	0.616151	0.616	-0.000150236
Skin	Rosacea	YingDamAge	153	18686	0.985504	0.840509	1.15551	0.857287	0.109842	0.599254	0.616151	0.616284	0.00013366
Skin	Rosacea	Zhang_10	153	18686	1.09872	0.934764	1.29143	0.253536	0.225439	0.805298	0.616151	0.618908	0.00275714
Skin	Seborrheic dermatitis	DNAmTL	148	18640	0.89813	0.76231	1.05815	0.199022	0.359542	0.169975	0.607244	0.609524	0.00228075
Skin	Seborrheic dermatitis	DunedinPACE	148	18640	1.21539	1.02618	1.43949	0.0238616	0.786838	0.190595	0.607244	0.613763	0.00651925
Skin	Seborrheic dermatitis	DunedinPoAm38	148	18640	1.14247	0.961403	1.35765	0.130302	0.110972	0.101927	0.607244	0.608057	0.000813719
Skin	Seborrheic dermatitis	GrimAgeV1	148	18640	1.14867	0.965054	1.36721	0.118828	0.120521	0.108326	0.607244	0.613224	0.00598031
Skin	Seborrheic dermatitis	GrimAgeV2	148	18640	1.14667	0.962179	1.36653	0.126213	0.187021	0.124966	0.607244	0.612647	0.00540336
Skin	Seborrheic dermatitis	Hannum	148	18640	0.986812	0.835239	1.16589	0.87601	0.568883	0.182851	0.607244	0.607572	0.000328484
Skin	Seborrheic dermatitis	Horvath	148	18640	1.05419	0.89596	1.24036	0.524779	0.269927	0.141252	0.607244	0.608677	0.00143378
Skin	Seborrheic dermatitis	Horvath_SkinBlood	148	18640	1.06753	0.907045	1.25641	0.431744	0.720097	0.189701	0.607244	0.609696	0.00245285
Skin	Seborrheic dermatitis	Lin	148	18640	0.997085	0.84601	1.17514	0.972216	0.896763	0.190671	0.607244	0.607142	-0.000101213
Skin	Seborrheic dermatitis	PhenoAge	148	18640	1.06545	0.904566	1.25495	0.447808	0.572204	0.163615	0.607244	0.607408	0.00016479
Skin	Seborrheic dermatitis	YingAdaptAge	148	18640	0.954917	0.809067	1.12706	0.585393	0.590553	0.172426	0.607244	0.607353	0.000109251
Skin	Seborrheic dermatitis	YingCausAge	148	18640	1.0887	0.930119	1.27432	0.290019	0.30016	0.138449	0.607244	0.608212	0.000967913
Skin	Seborrheic dermatitis	YingDamAge	148	18640	1.09477	0.930666	1.28781	0.274494	0.366036	0.140577	0.607244	0.609577	0.00233337
Skin	Seborrheic dermatitis	Zhang_10	148	18640	1.21568	1.04074	1.42003	0.0137499	0.64343	0.189445	0.607244	0.614038	0.00679476
Cancers	Secondary Malignancy_Bone	DNAmTL	111	18853	0.927626	0.776684	1.1079	0.407035	0.285274	0.98279	0.76047	0.761079	0.000609509
Cancers	Secondary Malignancy_Bone	DunedinPACE	111	18853	1.24058	1.03417	1.48819	0.0202378	0.317018	0.988607	0.76047	0.762664	0.00219481
Cancers	Secondary Malignancy_Bone	DunedinPoAm38	111	18853	1.3898	1.15481	1.67261	0.000495606	0.523449	0.996064	0.76047	0.764499	0.00402911
Cancers	Secondary Malignancy_Bone	GrimAgeV1	111	18853	1.37504	1.18583	1.59445	2.48077e-05	0.19317	0.968518	0.76047	0.76581	0.00534042
Cancers	Secondary Malignancy_Bone	GrimAgeV2	111	18853	1.4119	1.20707	1.65148	1.60769e-05	0.243444	0.981009	0.76047	0.765002	0.00453286
Cancers	Secondary Malignancy_Bone	Hannum	111	18853	1.10206	0.951225	1.27681	0.195629	0.515305	0.987659	0.76047	0.760506	3.65321e-05
Cancers	Secondary Malignancy_Bone	Horvath	111	18853	1.02322	0.860595	1.21658	0.794902	0.449757	0.992232	0.76047	0.760336	-0.00013315
Cancers	Secondary Malignancy_Bone	Horvath_SkinBlood	111	18853	1.12202	0.951755	1.32275	0.170336	0.392906	0.990653	0.76047	0.761025	0.000555672
Cancers	Secondary Malignancy_Bone	Lin	111	18853	0.905494	0.756084	1.08443	0.280574	0.291123	0.960198	0.76047	0.761422	0.000952238
Cancers	Secondary Malignancy_Bone	PhenoAge	111	18853	1.14478	0.973793	1.34579	0.101372	0.632235	0.996102	0.76047	0.761181	0.000711415
Cancers	Secondary Malignancy_Bone	YingAdaptAge	111	18853	1.12747	0.972261	1.30746	0.11235	0.148396	0.927437	0.76047	0.76225	0.00177998
Cancers	Secondary Malignancy_Bone	YingCausAge	111	18853	1.08645	0.934875	1.26261	0.279435	0.622312	0.995218	0.76047	0.761173	0.000703724
Cancers	Secondary Malignancy_Bone	YingDamAge	111	18853	1.02003	0.853158	1.21955	0.827724	0.559409	0.995113	0.76047	0.760225	-0.000244188
Cancers	Secondary Malignancy_Bone	Zhang_10	111	18853	1.31968	1.13036	1.54072	0.000446516	0.819102	0.997151	0.76047	0.767845	0.00737564
Cancers	Secondary Malignancy_Brain, Other CNS and Intracranial	DNAmTL	49	18855	0.811381	0.628099	1.04814	0.109588	0.286973	0.364472	0.771738	0.770974	-0.000763977
Cancers	Secondary Malignancy_Brain, Other CNS and Intracranial	DunedinPACE	49	18855	1.28292	0.978873	1.6814	0.071032	0.164218	0.313731	0.771738	0.773847	0.00210853
Cancers	Secondary Malignancy_Brain, Other CNS and Intracranial	DunedinPoAm38	49	18855	1.40511	1.06443	1.85484	0.0163622	0.41862	0.439294	0.771738	0.775037	0.00329899
Cancers	Secondary Malignancy_Brain, Other CNS and Intracranial	GrimAgeV1	49	18855	1.62624	1.38373	1.91125	3.59177e-09	0.0134754	0.123182	0.771738	0.789219	0.0174814
Cancers	Secondary Malignancy_Brain, Other CNS and Intracranial	GrimAgeV2	49	18855	1.69645	1.41608	2.03234	9.77596e-09	0.0125419	0.116991	0.771738	0.788975	0.0172372
Cancers	Secondary Malignancy_Brain, Other CNS and Intracranial	Hannum	49	18855	1.11882	0.894501	1.3994	0.325384	0.130488	0.22144	0.771738	0.769917	-0.00182096
Cancers	Secondary Malignancy_Brain, Other CNS and Intracranial	Horvath	49	18855	1.22818	1.02317	1.47427	0.0273926	0.38211	0.344638	0.771738	0.770315	-0.00142269
Cancers	Secondary Malignancy_Brain, Other CNS and Intracranial	Horvath_SkinBlood	49	18855	1.03572	0.79292	1.35287	0.796784	0.0767012	0.229747	0.771738	0.769512	-0.00222573
Cancers	Secondary Malignancy_Brain, Other CNS and Intracranial	Lin	49	18855	1.0606	0.823293	1.36631	0.648894	0.581661	0.391355	0.771738	0.770639	-0.0010993
Cancers	Secondary Malignancy_Brain, Other CNS and Intracranial	PhenoAge	49	18855	1.18323	0.930497	1.5046	0.169942	0.296748	0.364688	0.771738	0.772792	0.00105372
Cancers	Secondary Malignancy_Brain, Other CNS and Intracranial	YingAdaptAge	49	18855	0.838624	0.641883	1.09567	0.196976	0.0562299	0.181957	0.771738	0.772665	0.000926756
Cancers	Secondary Malignancy_Brain, Other CNS and Intracranial	YingCausAge	49	18855	0.802537	0.617688	1.0427	0.0995752	0.0655833	0.212684	0.771738	0.776709	0.00497127
Cancers	Secondary Malignancy_Brain, Other CNS and Intracranial	YingDamAge	49	18855	1.10852	0.850474	1.44485	0.446047	0.0146515	0.119459	0.771738	0.771291	-0.0004471
Cancers	Secondary Malignancy_Brain, Other CNS and Intracranial	Zhang_10	49	18855	1.44025	1.15283	1.79932	0.00131685	0.362122	0.417971	0.771738	0.779244	0.00750629
Cancers	Secondary malignancy_Liver and intrahepatic bile duct	DNAmTL	125	18851	1.03546	0.875615	1.22448	0.683797	0.976388	0.302015	0.770327	0.770767	0.00044003
Cancers	Secondary malignancy_Liver and intrahepatic bile duct	DunedinPACE	125	18851	1.12977	0.947727	1.34679	0.173483	0.311122	0.245821	0.770327	0.768927	-0.00139998
Cancers	Secondary malignancy_Liver and intrahepatic bile duct	DunedinPoAm38	125	18851	1.11505	0.928126	1.33961	0.244733	0.299239	0.184995	0.770327	0.770377	5.04112e-05
Cancers	Secondary malignancy_Liver and intrahepatic bile duct	GrimAgeV1	125	18851	1.19903	1.01044	1.42283	0.037626	0.692751	0.29377	0.770327	0.771555	0.00122824
Cancers	Secondary malignancy_Liver and intrahepatic bile duct	GrimAgeV2	125	18851	1.21677	1.0231	1.44711	0.0265385	0.654596	0.290763	0.770327	0.771487	0.00116031
Cancers	Secondary malignancy_Liver and intrahepatic bile duct	Hannum	125	18851	0.99456	0.849965	1.16375	0.945745	0.523473	0.251099	0.770327	0.770903	0.000575884
Cancers	Secondary malignancy_Liver and intrahepatic bile duct	Horvath	125	18851	0.953007	0.80625	1.12648	0.572653	0.317236	0.2204	0.770327	0.770267	-5.98099e-05
Cancers	Secondary malignancy_Liver and intrahepatic bile duct	Horvath_SkinBlood	125	18851	1.03963	0.881355	1.22632	0.64467	0.723226	0.286157	0.770327	0.770252	-7.47624e-05
Cancers	Secondary malignancy_Liver and intrahepatic bile duct	Lin	125	18851	0.876879	0.740776	1.03799	0.126823	0.314075	0.220676	0.770327	0.774116	0.00378981
Cancers	Secondary malignancy_Liver and intrahepatic bile duct	PhenoAge	125	18851	1.02378	0.86892	1.20624	0.778817	0.316634	0.220314	0.770327	0.770454	0.00012731
Cancers	Secondary malignancy_Liver and intrahepatic bile duct	YingAdaptAge	125	18851	1.19725	1.06153	1.35032	0.00335912	0.774755	0.292478	0.770327	0.774887	0.00456008
Cancers	Secondary malignancy_Liver and intrahepatic bile duct	YingCausAge	125	18851	1.05273	0.9061	1.22308	0.501918	0.764134	0.292566	0.770327	0.770069	-0.000257183
Cancers	Secondary malignancy_Liver and intrahepatic bile duct	YingDamAge	125	18851	0.958666	0.809931	1.13471	0.623609	0.260987	0.230721	0.770327	0.769532	-0.000795044
Cancers	Secondary malignancy_Liver and intrahepatic bile duct	Zhang_10	125	18851	1.04818	0.884062	1.24275	0.588108	0.612372	0.293193	0.770327	0.770384	5.72466e-05
Cancers	Secondary Malignancy_Lung	DNAmTL	89	18852	0.959417	0.78744	1.16895	0.681025	0.391917	0.188965	0.787871	0.78796	8.86277e-05
Cancers	Secondary Malignancy_Lung	DunedinPACE	89	18852	1.15635	0.939974	1.42252	0.169337	0.16876	0.117662	0.787871	0.784937	-0.00293429
Cancers	Secondary Malignancy_Lung	DunedinPoAm38	89	18852	1.25137	1.00782	1.55377	0.0423001	0.996757	0.217699	0.787871	0.786729	-0.00114198
Cancers	Secondary Malignancy_Lung	GrimAgeV1	89	18852	1.32769	1.10405	1.59663	0.00259678	0.69172	0.226765	0.787871	0.79236	0.00448827
Cancers	Secondary Malignancy_Lung	GrimAgeV2	89	18852	1.36191	1.1248	1.649	0.00155067	0.943635	0.235067	0.787871	0.791934	0.0040631
Cancers	Secondary Malignancy_Lung	Hannum	89	18852	1.10869	0.941948	1.30495	0.21468	0.803741	0.212691	0.787871	0.787771	-0.000100604
Cancers	Secondary Malignancy_Lung	Horvath	89	18852	1.07661	0.897081	1.29207	0.427724	0.835317	0.211325	0.787871	0.78776	-0.000111383
Cancers	Secondary Malignancy_Lung	Horvath_SkinBlood	89	18852	1.00967	0.829425	1.2291	0.923551	0.515504	0.213225	0.787871	0.786121	-0.0017504
Cancers	Secondary Malignancy_Lung	Lin	89	18852	1.01133	0.834884	1.22507	0.908289	0.425216	0.159399	0.787871	0.787945	7.36568e-05
Cancers	Secondary Malignancy_Lung	PhenoAge	89	18852	1.14165	0.952558	1.36828	0.151598	0.598289	0.218978	0.787871	0.789662	0.00179052
Cancers	Secondary Malignancy_Lung	YingAdaptAge	89	18852	1.16124	0.993413	1.35742	0.0605159	0.315897	0.164563	0.787871	0.791468	0.00359661
Cancers	Secondary Malignancy_Lung	YingCausAge	89	18852	1.06425	0.895113	1.26535	0.480688	0.814012	0.210811	0.787871	0.787445	-0.000426371
Cancers	Secondary Malignancy_Lung	YingDamAge	89	18852	0.982166	0.804744	1.1987	0.859487	0.105208	0.0723608	0.787871	0.786808	-0.00106353
Cancers	Secondary Malignancy_Lung	Zhang_10	89	18852	1.11806	0.919041	1.36016	0.264498	0.721531	0.22331	0.787871	0.787439	-0.000432359
Cancers	Secondary Malignancy_Lymph Nodes	DNAmTL	174	18825	0.937568	0.811176	1.08365	0.382888	0.381601	0.609233	0.719253	0.718901	-0.000351896
Cancers	Secondary Malignancy_Lymph Nodes	DunedinPACE	174	18825	0.988724	0.847675	1.15324	0.885184	0.778889	0.71185	0.719253	0.719433	0.000179338
Cancers	Secondary Malignancy_Lymph Nodes	DunedinPoAm38	174	18825	0.947739	0.807916	1.11176	0.509836	0.998786	0.700494	0.719253	0.721696	0.00244263
Cancers	Secondary Malignancy_Lymph Nodes	GrimAgeV1	174	18825	1.0812	0.924489	1.26447	0.328461	0.505203	0.690869	0.719253	0.719384	0.000130343
Cancers	Secondary Malignancy_Lymph Nodes	GrimAgeV2	174	18825	1.10595	0.945057	1.29423	0.209305	0.584282	0.706087	0.719253	0.71969	0.000436635
Cancers	Secondary Malignancy_Lymph Nodes	Hannum	174	18825	1.04909	0.91744	1.19964	0.483616	0.658091	0.685478	0.719253	0.718951	-0.000302286
Cancers	Secondary Malignancy_Lymph Nodes	Horvath	174	18825	1.05398	0.91737	1.21094	0.457893	0.633428	0.68532	0.719253	0.719025	-0.000228024
Cancers	Secondary Malignancy_Lymph Nodes	Horvath_SkinBlood	174	18825	1.20083	1.05545	1.36623	0.00544265	0.782953	0.695397	0.719253	0.72224	0.0029868
Cancers	Secondary Malignancy_Lymph Nodes	Lin	174	18825	1.05065	0.916006	1.20509	0.480092	0.74362	0.702173	0.719253	0.719439	0.000186117
Cancers	Secondary Malignancy_Lymph Nodes	PhenoAge	174	18825	1.18238	1.03412	1.35189	0.014255	0.956661	0.720896	0.719253	0.719522	0.000269007
Cancers	Secondary Malignancy_Lymph Nodes	YingAdaptAge	174	18825	1.24831	1.12516	1.38493	2.8476e-05	0.954654	0.710796	0.719253	0.738459	0.0192058
Cancers	Secondary Malignancy_Lymph Nodes	YingCausAge	174	18825	1.01234	0.882873	1.16078	0.860592	0.676164	0.692774	0.719253	0.719774	0.000521065
Cancers	Secondary Malignancy_Lymph Nodes	YingDamAge	174	18825	1.05464	0.912789	1.21852	0.470409	0.872854	0.71086	0.719253	0.719222	-3.0814e-05
Cancers	Secondary Malignancy_Lymph Nodes	Zhang_10	174	18825	1.01113	0.870009	1.17514	0.885259	0.288083	0.609957	0.719253	0.71931	5.63897e-05
Cancers	Secondary Malignancy_Other organs	DNAmTL	104	18849	0.908212	0.756906	1.08976	0.300446	0.63171	0.303307	0.752412	0.752208	-0.000204157
Cancers	Secondary Malignancy_Other organs	DunedinPACE	104	18849	1.13663	0.937319	1.37832	0.192941	0.194459	0.140134	0.752412	0.752811	0.000399081
Cancers	Secondary Malignancy_Other organs	DunedinPoAm38	104	18849	1.32162	1.08624	1.60801	0.00532515	0.215983	0.294462	0.752412	0.753471	0.00105823
Cancers	Secondary Malignancy_Other organs	GrimAgeV1	104	18849	1.31349	1.10589	1.56005	0.00189162	0.86085	0.356398	0.752412	0.755471	0.00305876
Cancers	Secondary Malignancy_Other organs	GrimAgeV2	104	18849	1.30025	1.08271	1.56152	0.00494455	0.991859	0.3404	0.752412	0.755264	0.00285153
Cancers	Secondary Malignancy_Other organs	Hannum	104	18849	1.0679	0.908446	1.25535	0.425883	0.571107	0.350606	0.752412	0.753529	0.00111619
Cancers	Secondary Malignancy_Other organs	Horvath	104	18849	1.0347	0.867255	1.23446	0.704917	0.450844	0.304151	0.752412	0.752631	0.00021852
Cancers	Secondary Malignancy_Other organs	Horvath_SkinBlood	104	18849	0.979826	0.816456	1.17589	0.826654	0.722219	0.320404	0.752412	0.750014	-0.00239859
Cancers	Secondary Malignancy_Other organs	Lin	104	18849	1.00145	0.837199	1.19794	0.98731	0.625318	0.329608	0.752412	0.752252	-0.000160556
Cancers	Secondary Malignancy_Other organs	PhenoAge	104	18849	1.12565	0.947652	1.33708	0.177736	0.641754	0.351013	0.752412	0.752652	0.000240064
Cancers	Secondary Malignancy_Other organs	YingAdaptAge	104	18849	1.12544	0.965422	1.31197	0.130976	0.761259	0.342578	0.752412	0.756766	0.00435347
Cancers	Secondary Malignancy_Other organs	YingCausAge	104	18849	1.09006	0.934373	1.2717	0.272758	0.485887	0.31793	0.752412	0.753403	0.00099052
Cancers	Secondary Malignancy_Other organs	YingDamAge	104	18849	0.91837	0.761861	1.10703	0.371691	0.440396	0.330959	0.752412	0.752129	-0.000283152
Cancers	Secondary Malignancy_Other organs	Zhang_10	104	18849	1.23335	1.04046	1.46201	0.0156469	0.47426	0.351737	0.752412	0.749024	-0.0033886
Cancers	Secondary Malignancy_Pleura	DNAmTL	32	18857	0.961595	0.688202	1.34359	0.818508	0.516791	0.553158	0.788989	0.788644	-0.000345285
Cancers	Secondary Malignancy_Pleura	DunedinPACE	32	18857	0.999794	0.702843	1.4222	0.999084	0.251945	0.509491	0.788989	0.788878	-0.000111222
Cancers	Secondary Malignancy_Pleura	DunedinPoAm38	32	18857	1.25989	0.884104	1.7954	0.201116	0.39367	0.526033	0.788989	0.794371	0.00538181
Cancers	Secondary Malignancy_Pleura	GrimAgeV1	32	18857	1.28423	0.918469	1.79565	0.143545	0.601369	0.565676	0.788989	0.799744	0.0107553
Cancers	Secondary Malignancy_Pleura	GrimAgeV2	32	18857	1.2517	0.884938	1.77047	0.204429	0.416918	0.556001	0.788989	0.796403	0.00741368
Cancers	Secondary Malignancy_Pleura	Hannum	32	18857	1.26626	1.04451	1.53509	0.0162433	0.760561	0.546456	0.788989	0.809587	0.0205976
Cancers	Secondary Malignancy_Pleura	Horvath	32	18857	1.01834	0.739664	1.40201	0.911295	0.322087	0.379012	0.788989	0.786848	-0.00214143
Cancers	Secondary Malignancy_Pleura	Horvath_SkinBlood	32	18857	1.05567	0.764204	1.45831	0.742407	0.528006	0.413356	0.788989	0.786962	-0.00202689
Cancers	Secondary Malignancy_Pleura	Lin	32	18857	0.970637	0.700773	1.34442	0.857693	0.595542	0.484777	0.788989	0.785956	-0.00303287
Cancers	Secondary Malignancy_Pleura	PhenoAge	32	18857	1.20589	0.890762	1.6325	0.225721	0.358941	0.390632	0.788989	0.795058	0.00606906
Cancers	Secondary Malignancy_Pleura	YingAdaptAge	32	18857	1.01523	0.749388	1.37538	0.922267	0.561731	0.542487	0.788989	0.788604	-0.000385126
Cancers	Secondary Malignancy_Pleura	YingCausAge	32	18857	1.08249	0.816239	1.4356	0.582101	0.454836	0.537596	0.788989	0.789328	0.000338645
Cancers	Secondary Malignancy_Pleura	YingDamAge	32	18857	0.945279	0.675096	1.3236	0.74317	0.800743	0.525647	0.788989	0.788459	-0.000529548
Cancers	Secondary Malignancy_Pleura	Zhang_10	32	18857	1.09459	0.788014	1.52043	0.589856	0.779377	0.561795	0.788989	0.788952	-3.65206e-05
Cancers	Secondary Malignancy_retroperitoneum and peritoneum	DNAmTL	46	18859	1.31372	0.992687	1.73857	0.0563067	0.0218533	0.0933571	0.799095	0.803177	0.00408252
Cancers	Secondary Malignancy_retroperitoneum and peritoneum	DunedinPACE	46	18859	0.799874	0.589631	1.08508	0.151234	0.82846	0.477908	0.799095	0.804563	0.005468
Cancers	Secondary Malignancy_retroperitoneum and peritoneum	DunedinPoAm38	46	18859	0.819283	0.593313	1.13132	0.22604	0.996944	0.448555	0.799095	0.805431	0.00633581
Cancers	Secondary Malignancy_retroperitoneum and peritoneum	GrimAgeV1	46	18859	0.802732	0.582388	1.10644	0.179545	0.71812	0.477358	0.799095	0.809362	0.010267
Cancers	Secondary Malignancy_retroperitoneum and peritoneum	GrimAgeV2	46	18859	0.80874	0.586734	1.11475	0.194792	0.465982	0.473819	0.799095	0.808515	0.00941994
Cancers	Secondary Malignancy_retroperitoneum and peritoneum	Hannum	46	18859	0.807136	0.624555	1.04309	0.101515	0.93895	0.489774	0.799095	0.812903	0.0138087
Cancers	Secondary Malignancy_retroperitoneum and peritoneum	Horvath	46	18859	0.818805	0.62786	1.06782	0.140041	0.883778	0.489167	0.799095	0.812286	0.0131916
Cancers	Secondary Malignancy_retroperitoneum and peritoneum	Horvath_SkinBlood	46	18859	0.837532	0.659824	1.0631	0.145087	0.710752	0.464307	0.799095	0.819052	0.0199573
Cancers	Secondary Malignancy_retroperitoneum and peritoneum	Lin	46	18859	0.89999	0.684768	1.18286	0.449847	0.0796991	0.230528	0.799095	0.808098	0.00900279
Cancers	Secondary Malignancy_retroperitoneum and peritoneum	PhenoAge	46	18859	0.926994	0.705531	1.21797	0.586256	0.551433	0.43887	0.799095	0.804983	0.00588862
Cancers	Secondary Malignancy_retroperitoneum and peritoneum	YingAdaptAge	46	18859	0.994954	0.770275	1.28517	0.969097	0.914855	0.488907	0.799095	0.79801	-0.00108505
Cancers	Secondary Malignancy_retroperitoneum and peritoneum	YingCausAge	46	18859	0.905793	0.695746	1.17925	0.462298	0.699374	0.47028	0.799095	0.803425	0.0043298
Cancers	Secondary Malignancy_retroperitoneum and peritoneum	YingDamAge	46	18859	0.850673	0.641982	1.1272	0.260085	0.194993	0.327455	0.799095	0.806278	0.00718282
Cancers	Secondary Malignancy_retroperitoneum and peritoneum	Zhang_10	46	18859	0.892061	0.659052	1.20745	0.459601	0.718281	0.484663	0.799095	0.800662	0.00156691
Infections	Septicaemia	DNAmTL	186	18809	0.932805	0.81286	1.07045	0.321906	0.488176	0.55891	0.775845	0.776472	0.000627043
Infections	Septicaemia	DunedinPACE	186	18809	1.37055	1.19147	1.57655	1.02344e-05	0.320019	0.603546	0.775845	0.77889	0.00304514
Infections	Septicaemia	DunedinPoAm38	186	18809	1.37874	1.18957	1.59799	1.99509e-05	0.654689	0.661153	0.775845	0.781203	0.00535816
Infections	Septicaemia	GrimAgeV1	186	18809	1.32571	1.15998	1.51512	3.50417e-05	0.168919	0.514257	0.775845	0.778355	0.00251019
Infections	Septicaemia	GrimAgeV2	186	18809	1.40595	1.23077	1.60607	5.21565e-07	0.181115	0.52472	0.775845	0.779306	0.00346144
Infections	Septicaemia	Hannum	186	18809	1.18145	1.06637	1.30896	0.00142805	0.834455	0.648762	0.775845	0.782723	0.00687842
Infections	Septicaemia	Horvath	186	18809	1.12238	0.990863	1.27136	0.0694248	0.312295	0.54898	0.775845	0.777249	0.00140392
Infections	Septicaemia	Horvath_SkinBlood	186	18809	1.02962	0.897691	1.18093	0.676542	0.354845	0.575197	0.775845	0.77389	-0.00195503
Infections	Septicaemia	Lin	186	18809	1.13406	1.00157	1.28408	0.0471763	0.836601	0.661352	0.775845	0.776959	0.00111407
Infections	Septicaemia	PhenoAge	186	18809	1.3105	1.18303	1.45169	2.2244e-07	0.688575	0.638404	0.775845	0.787041	0.0111958
Infections	Septicaemia	YingAdaptAge	186	18809	1.06987	0.946223	1.20967	0.281108	0.513589	0.622306	0.775845	0.777631	0.00178586
Infections	Septicaemia	YingCausAge	186	18809	1.16074	1.04467	1.28971	0.00555554	0.592333	0.613689	0.775845	0.778483	0.00263837
Infections	Septicaemia	YingDamAge	186	18809	1.1174	0.974624	1.28108	0.111504	0.974295	0.66481	0.775845	0.776115	0.000269929
Infections	Septicaemia	Zhang_10	186	18809	1.25015	1.10389	1.4158	0.00043665	0.720173	0.609774	0.775845	0.780165	0.00431972
Respiratory	Sleep apnoea	DNAmTL	114	18720	1.0774	0.889538	1.30493	0.445698	0.608442	0.593903	0.802841	0.802909	6.78898e-05
Respiratory	Sleep apnoea	DunedinPACE	114	18720	1.22196	1.00711	1.48265	0.0421749	0.555769	0.573989	0.802841	0.806142	0.00330114
Respiratory	Sleep apnoea	DunedinPoAm38	114	18720	1.23783	1.01411	1.51091	0.035925	0.613484	0.590257	0.802841	0.804542	0.00170055
Respiratory	Sleep apnoea	GrimAgeV1	114	18720	1.05678	0.8645	1.29182	0.589905	0.567263	0.538775	0.802841	0.801572	-0.00126963
Respiratory	Sleep apnoea	GrimAgeV2	114	18720	1.05362	0.860952	1.28941	0.612189	0.62584	0.554327	0.802841	0.801567	-0.00127482
Respiratory	Sleep apnoea	Hannum	114	18720	0.952851	0.790376	1.14873	0.612613	0.83325	0.603087	0.802841	0.803038	0.000196598
Respiratory	Sleep apnoea	Horvath	114	18720	1.09419	0.922623	1.29765	0.300924	0.69266	0.594973	0.802841	0.803295	0.000453542
Respiratory	Sleep apnoea	Horvath_SkinBlood	114	18720	1.04318	0.867082	1.25504	0.654066	0.574413	0.574343	0.802841	0.802186	-0.000655797
Respiratory	Sleep apnoea	Lin	114	18720	0.981965	0.814662	1.18363	0.848547	0.446217	0.550225	0.802841	0.802806	-3.53593e-05
Respiratory	Sleep apnoea	PhenoAge	114	18720	1.00111	0.832217	1.20428	0.990592	0.41956	0.539123	0.802841	0.802672	-0.000169253
Respiratory	Sleep apnoea	YingAdaptAge	114	18720	0.97191	0.807555	1.16971	0.763067	0.437273	0.539992	0.802841	0.80283	-1.1315e-05
Respiratory	Sleep apnoea	YingCausAge	114	18720	0.993693	0.825383	1.19632	0.946724	0.916927	0.606573	0.802841	0.80282	-2.12156e-05
Respiratory	Sleep apnoea	YingDamAge	114	18720	1.00212	0.833381	1.20502	0.982043	0.273898	0.502011	0.802841	0.802705	-0.000136722
Respiratory	Sleep apnoea	Zhang_10	114	18720	0.999624	0.825886	1.20991	0.99692	0.475329	0.55217	0.802841	0.802846	4.71457e-06
Musculoskeletal	Spinal stenosis	DNAmTL	82	18816	0.823952	0.675043	1.00571	0.0569079	0.774989	0.300698	0.785876	0.790644	0.00476765
Musculoskeletal	Spinal stenosis	DunedinPACE	82	18816	1.07143	0.861031	1.33324	0.536216	0.879838	0.284839	0.785876	0.782854	-0.00302177
Musculoskeletal	Spinal stenosis	DunedinPoAm38	82	18816	1.09081	0.864322	1.37665	0.464145	0.953518	0.300232	0.785876	0.784848	-0.00102787
Musculoskeletal	Spinal stenosis	GrimAgeV1	82	18816	1.10481	0.884606	1.37982	0.37948	0.0985367	0.0910637	0.785876	0.786012	0.000136051
Musculoskeletal	Spinal stenosis	GrimAgeV2	82	18816	1.14203	0.91453	1.42611	0.24131	0.11104	0.085038	0.785876	0.786304	0.000427682
Musculoskeletal	Spinal stenosis	Hannum	82	18816	1.09093	0.917559	1.29706	0.324322	0.130573	0.172186	0.785876	0.787545	0.00166907
Musculoskeletal	Spinal stenosis	Horvath	82	18816	0.920559	0.750065	1.12981	0.428304	0.026393	0.0569837	0.785876	0.78289	-0.00298596
Musculoskeletal	Spinal stenosis	Horvath_SkinBlood	82	18816	0.938437	0.766885	1.14837	0.537309	0.502627	0.250448	0.785876	0.780413	-0.00546287
Musculoskeletal	Spinal stenosis	Lin	82	18816	0.850969	0.692993	1.04496	0.123497	0.940771	0.300128	0.785876	0.788138	0.00226209
Musculoskeletal	Spinal stenosis	PhenoAge	82	18816	1.07363	0.881687	1.30735	0.479594	0.032883	0.0501701	0.785876	0.785804	-7.16058e-05
Musculoskeletal	Spinal stenosis	YingAdaptAge	82	18816	1.05642	0.878533	1.27033	0.559598	0.0277102	0.0562563	0.785876	0.785929	5.33789e-05
Musculoskeletal	Spinal stenosis	YingCausAge	82	18816	1.0922	0.920952	1.29529	0.310776	0.106816	0.13988	0.785876	0.785758	-0.000117824
Musculoskeletal	Spinal stenosis	YingDamAge	82	18816	1.08117	0.881453	1.32613	0.453868	0.583799	0.283539	0.785876	0.783967	-0.00190927
Musculoskeletal	Spinal stenosis	Zhang_10	82	18816	1.11078	0.90461	1.36394	0.315877	0.357995	0.248785	0.785876	0.783795	-0.00208113
Musculoskeletal	Spondylosis	DNAmTL	163	18579	0.942746	0.812699	1.0936	0.436268	0.666995	0.869555	0.746016	0.746253	0.000236857
Musculoskeletal	Spondylosis	DunedinPACE	163	18579	1.03201	0.882337	1.20708	0.693451	0.942033	0.872449	0.746016	0.746409	0.000392763
Musculoskeletal	Spondylosis	DunedinPoAm38	163	18579	1.01182	0.859342	1.19136	0.887832	0.755588	0.858538	0.746016	0.746014	-1.99879e-06
Musculoskeletal	Spondylosis	GrimAgeV1	163	18579	1.08277	0.924179	1.26857	0.325043	0.287581	0.742494	0.746016	0.746729	0.000712904
Musculoskeletal	Spondylosis	GrimAgeV2	163	18579	1.09115	0.930464	1.27958	0.283163	0.408447	0.798331	0.746016	0.746742	0.000726229
Musculoskeletal	Spondylosis	Hannum	163	18579	1.01181	0.881622	1.16122	0.8673	0.446214	0.853059	0.746016	0.745997	-1.93217e-05
Musculoskeletal	Spondylosis	Horvath	163	18579	0.949123	0.819747	1.09892	0.484931	0.182562	0.737666	0.746016	0.745454	-0.000561662
Musculoskeletal	Spondylosis	Horvath_SkinBlood	163	18579	1.10662	0.964063	1.27026	0.14991	0.75952	0.875126	0.746016	0.745788	-0.00022753
Musculoskeletal	Spondylosis	Lin	163	18579	0.930986	0.803414	1.07881	0.341569	0.0719526	0.579041	0.746016	0.744652	-0.00136385
Musculoskeletal	Spondylosis	PhenoAge	163	18579	1.09436	0.949016	1.26196	0.214889	0.74356	0.860185	0.746016	0.746934	0.000917447
Musculoskeletal	Spondylosis	YingAdaptAge	163	18579	1.07226	0.94005	1.22306	0.298733	0.72104	0.864083	0.746016	0.746402	0.000385767
Musculoskeletal	Spondylosis	YingCausAge	163	18579	1.04957	0.919797	1.19765	0.472463	0.178605	0.711768	0.746016	0.74596	-5.56331e-05
Musculoskeletal	Spondylosis	YingDamAge	163	18579	1.06217	0.916068	1.23157	0.424383	0.178764	0.688971	0.746016	0.7457	-0.000316143
Musculoskeletal	Spondylosis	Zhang_10	163	18579	1.03863	0.894092	1.20654	0.62004	0.76969	0.86489	0.746016	0.746715	0.000698912
Cardiovascular	Stable angina	DNAmTL	320	18382	0.921504	0.832396	1.02015	0.115136	0.226258	0.478747	0.830639	0.83128	0.000640329
Cardiovascular	Stable angina	DunedinPACE	320	18382	1.18973	1.06797	1.32537	0.0016122	0.202048	0.552576	0.830639	0.833635	0.00299593
Cardiovascular	Stable angina	DunedinPoAm38	320	18382	1.20701	1.0766	1.35321	0.00125824	0.256833	0.543797	0.830639	0.832501	0.00186147
Cardiovascular	Stable angina	GrimAgeV1	320	18382	1.17151	1.05847	1.29663	0.00223116	0.596459	0.604582	0.830639	0.832491	0.00185144
Cardiovascular	Stable angina	GrimAgeV2	320	18382	1.19878	1.08176	1.32846	0.000540836	0.697856	0.606966	0.830639	0.833263	0.00262412
Cardiovascular	Stable angina	Hannum	320	18382	0.97415	0.885653	1.07149	0.589908	0.0672837	0.237866	0.830639	0.830547	-9.23901e-05
Cardiovascular	Stable angina	Horvath	320	18382	0.968807	0.876263	1.07112	0.536144	0.749016	0.587034	0.830639	0.830541	-9.84456e-05
Cardiovascular	Stable angina	Horvath_SkinBlood	320	18382	1.03586	0.938173	1.14371	0.485748	0.321903	0.518665	0.830639	0.828831	-0.00180818
Cardiovascular	Stable angina	Lin	320	18382	0.951689	0.85832	1.05521	0.347276	0.222881	0.449643	0.830639	0.829946	-0.000693272
Cardiovascular	Stable angina	PhenoAge	320	18382	1.11733	1.01904	1.22509	0.0182022	0.258174	0.393637	0.830639	0.831567	0.000927534
Cardiovascular	Stable angina	YingAdaptAge	320	18382	0.980379	0.89172	1.07785	0.681983	0.719082	0.580161	0.830639	0.830548	-9.0833e-05
Cardiovascular	Stable angina	YingCausAge	320	18382	1.00728	0.917664	1.10564	0.878753	0.889378	0.595398	0.830639	0.829732	-0.000907638
Cardiovascular	Stable angina	YingDamAge	320	18382	1.0979	0.991409	1.21583	0.0727725	0.908323	0.585042	0.830639	0.829671	-0.000967847
Cardiovascular	Stable angina	Zhang_10	320	18382	1.08674	0.982765	1.20172	0.104979	0.0418005	0.296664	0.830639	0.832191	0.0015516
Cardiovascular	Stroke NOS	DNAmTL	167	18753	0.868048	0.754456	0.998742	0.0479751	0.825149	0.162454	0.794955	0.794548	-0.000407235
Cardiovascular	Stroke NOS	DunedinPACE	167	18753	1.35945	1.17495	1.57291	3.68023e-05	0.599376	0.173094	0.794955	0.802476	0.00752128
Cardiovascular	Stroke NOS	DunedinPoAm38	167	18753	1.3277	1.13774	1.54939	0.000320691	0.754143	0.15912	0.794955	0.804669	0.0097137
Cardiovascular	Stroke NOS	GrimAgeV1	167	18753	1.36938	1.21556	1.54267	2.3303e-07	0.673247	0.146285	0.794955	0.801802	0.00684728
Cardiovascular	Stroke NOS	GrimAgeV2	167	18753	1.41062	1.24481	1.59851	6.94693e-08	0.68965	0.154605	0.794955	0.803353	0.0083976
Cardiovascular	Stroke NOS	Hannum	167	18753	1.02642	0.900291	1.17022	0.696654	0.242653	0.112967	0.794955	0.794502	-0.000453306
Cardiovascular	Stroke NOS	Horvath	167	18753	1.07721	0.94469	1.22831	0.26681	0.972952	0.156251	0.794955	0.794938	-1.73977e-05
Cardiovascular	Stroke NOS	Horvath_SkinBlood	167	18753	1.06626	0.929083	1.22369	0.361177	0.386438	0.110935	0.794955	0.794647	-0.000307681
Cardiovascular	Stroke NOS	Lin	167	18753	0.957335	0.828638	1.10602	0.55388	0.446605	0.144649	0.794955	0.795501	0.000546094
Cardiovascular	Stroke NOS	PhenoAge	167	18753	1.13545	0.995247	1.29541	0.0588713	0.783495	0.148551	0.794955	0.796497	0.00154195
Cardiovascular	Stroke NOS	YingAdaptAge	167	18753	0.996933	0.871556	1.14035	0.964272	0.690746	0.143313	0.794955	0.795328	0.000372439
Cardiovascular	Stroke NOS	YingCausAge	167	18753	1.05072	0.923689	1.19522	0.451714	0.47489	0.126418	0.794955	0.795331	0.000375339
Cardiovascular	Stroke NOS	YingDamAge	167	18753	0.978789	0.846117	1.13227	0.772977	0.809757	0.156215	0.794955	0.795012	5.70257e-05
Cardiovascular	Stroke NOS	Zhang_10	167	18753	1.23251	1.08069	1.40567	0.0018275	0.444823	0.129423	0.794955	0.798535	0.00358006
Cardiovascular	Supraventricular tachycardia	DNAmTL	67	18775	0.963121	0.763165	1.21547	0.751625	0.337452	0.154384	0.67112	0.671512	0.000391723
Cardiovascular	Supraventricular tachycardia	DunedinPACE	67	18775	1.07523	0.838082	1.37949	0.568288	0.868369	0.181749	0.67112	0.674328	0.00320798
Cardiovascular	Supraventricular tachycardia	DunedinPoAm38	67	18775	1.16593	0.898408	1.51311	0.248335	0.882027	0.197629	0.67112	0.678485	0.00736535
Cardiovascular	Supraventricular tachycardia	GrimAgeV1	67	18775	1.15621	0.89743	1.48962	0.261508	0.566043	0.179533	0.67112	0.674237	0.00311703
Cardiovascular	Supraventricular tachycardia	GrimAgeV2	67	18775	1.18915	0.922537	1.53281	0.181057	0.598304	0.179645	0.67112	0.676122	0.00500225
Cardiovascular	Supraventricular tachycardia	Hannum	67	18775	1.00292	0.800947	1.25583	0.979703	0.00432811	0.0116635	0.67112	0.671054	-6.6218e-05
Cardiovascular	Supraventricular tachycardia	Horvath	67	18775	0.908743	0.719677	1.14748	0.421358	0.0627352	0.0832185	0.67112	0.668752	-0.00236789
Cardiovascular	Supraventricular tachycardia	Horvath_SkinBlood	67	18775	0.973928	0.774266	1.22508	0.821441	0.000304889	0.0048337	0.67112	0.66544	-0.00568039
Cardiovascular	Supraventricular tachycardia	Lin	67	18775	1.06463	0.850654	1.33243	0.584329	0.069788	0.0738181	0.67112	0.671177	5.74421e-05
Cardiovascular	Supraventricular tachycardia	PhenoAge	67	18775	1.21374	0.97956	1.50391	0.0765328	0.0659535	0.0557091	0.67112	0.675879	0.00475892
Cardiovascular	Supraventricular tachycardia	YingAdaptAge	67	18775	1.10998	0.900303	1.36848	0.32867	0.124161	0.0883773	0.67112	0.671702	0.000582399
Cardiovascular	Supraventricular tachycardia	YingCausAge	67	18775	1.03842	0.832157	1.2958	0.738617	0.00792745	0.0234029	0.67112	0.671173	5.34531e-05
Cardiovascular	Supraventricular tachycardia	YingDamAge	67	18775	1.08228	0.856891	1.36694	0.506916	0.0861939	0.0964214	0.67112	0.673158	0.0020384
Cardiovascular	Supraventricular tachycardia	Zhang_10	67	18775	0.841553	0.650033	1.0895	0.190408	0.640611	0.164083	0.67112	0.673286	0.00216605
Ear	Tinnitus	DNAmTL	115	18759	1.01638	0.844053	1.2239	0.863872	0.0767782	0.34797	0.575037	0.57566	0.000622184
Ear	Tinnitus	DunedinPACE	115	18759	0.920152	0.75483	1.12168	0.410189	0.39322	0.561671	0.575037	0.580291	0.00525358
Ear	Tinnitus	DunedinPoAm38	115	18759	0.876994	0.713679	1.07768	0.211875	0.588331	0.456882	0.575037	0.576337	0.00129987
Ear	Tinnitus	GrimAgeV1	115	18759	1.04886	0.856458	1.2845	0.644505	0.654529	0.584305	0.575037	0.577441	0.00240292
Ear	Tinnitus	GrimAgeV2	115	18759	1.01494	0.827364	1.24505	0.886859	0.570848	0.584418	0.575037	0.575218	0.000180965
Ear	Tinnitus	Hannum	115	18759	1.08198	0.90596	1.2922	0.384406	0.754064	0.584325	0.575037	0.57291	-0.00212727
Ear	Tinnitus	Horvath	115	18759	1.00774	0.838178	1.21161	0.934623	0.904861	0.58443	0.575037	0.575118	8.0688e-05
Ear	Tinnitus	Horvath_SkinBlood	115	18759	1.05249	0.877177	1.26283	0.582121	0.103178	0.371871	0.575037	0.574755	-0.000282175
Ear	Tinnitus	Lin	115	18759	1.11352	0.933554	1.32818	0.231878	0.680195	0.562602	0.575037	0.579451	0.00441359
Ear	Tinnitus	PhenoAge	115	18759	1.02728	0.85337	1.23662	0.776113	0.0412029	0.219544	0.575037	0.574512	-0.000525172
Ear	Tinnitus	YingAdaptAge	115	18759	1.08838	0.914865	1.2948	0.339173	0.596927	0.547474	0.575037	0.577943	0.0029057
Ear	Tinnitus	YingCausAge	115	18759	1.09686	0.921123	1.30613	0.299375	0.265965	0.470048	0.575037	0.579722	0.00468457
Ear	Tinnitus	YingDamAge	115	18759	1.1425	0.953357	1.36917	0.149101	0.317203	0.473672	0.575037	0.579507	0.00446956
Ear	Tinnitus	Zhang_10	115	18759	1.07191	0.887876	1.29408	0.469954	0.471973	0.450359	0.575037	0.578506	0.00346865
Cardiovascular	Transient ischaemic attack	DNAmTL	163	18759	0.911393	0.788847	1.05298	0.207904	0.018808	0.163207	0.786503	0.787354	0.000851493
Cardiovascular	Transient ischaemic attack	DunedinPACE	163	18759	1.16932	1.00412	1.3617	0.0441207	0.617162	0.645016	0.786503	0.790955	0.00445244
Cardiovascular	Transient ischaemic attack	DunedinPoAm38	163	18759	1.15128	0.982177	1.34949	0.0821919	0.102924	0.483191	0.786503	0.78798	0.00147667
Cardiovascular	Transient ischaemic attack	GrimAgeV1	163	18759	1.10498	0.947143	1.28911	0.204291	0.0145494	0.214792	0.786503	0.786971	0.00046781
Cardiovascular	Transient ischaemic attack	GrimAgeV2	163	18759	1.13594	0.974092	1.32469	0.104101	0.0457924	0.359414	0.786503	0.78767	0.00116689
Cardiovascular	Transient ischaemic attack	Hannum	163	18759	1.04809	0.919768	1.19432	0.480873	0.630038	0.60351	0.786503	0.786871	0.000367517
Cardiovascular	Transient ischaemic attack	Horvath	163	18759	0.993233	0.860135	1.14693	0.926306	0.744628	0.629742	0.786503	0.786168	-0.000335516
Cardiovascular	Transient ischaemic attack	Horvath_SkinBlood	163	18759	1.04204	0.903487	1.20183	0.571606	0.606245	0.61524	0.786503	0.784976	-0.00152714
Cardiovascular	Transient ischaemic attack	Lin	163	18759	0.913133	0.787931	1.05823	0.227131	0.674576	0.610266	0.786503	0.787748	0.00124474
Cardiovascular	Transient ischaemic attack	PhenoAge	163	18759	1.13008	0.986843	1.29412	0.0769826	0.770346	0.631783	0.786503	0.78842	0.00191677
Cardiovascular	Transient ischaemic attack	YingAdaptAge	163	18759	1.0521	0.922647	1.19972	0.448346	0.922403	0.638102	0.786503	0.786638	0.000135262
Cardiovascular	Transient ischaemic attack	YingCausAge	163	18759	0.945855	0.82121	1.08942	0.440054	0.249924	0.495134	0.786503	0.787375	0.000871947
Cardiovascular	Transient ischaemic attack	YingDamAge	163	18759	1.00524	0.867009	1.16551	0.944789	0.609035	0.615625	0.786503	0.784822	-0.00168088
Cardiovascular	Transient ischaemic attack	Zhang_10	163	18759	1.15006	0.999957	1.32269	0.0500663	0.0718894	0.402148	0.786503	0.788889	0.00238623
Neurological	Trigeminal neuralgia	DNAmTL	34	18831	0.898407	0.643371	1.25454	0.52944	0.393508	0.0830402	0.724928	0.728478	0.00355032
Neurological	Trigeminal neuralgia	DunedinPACE	34	18831	0.922456	0.645843	1.31754	0.657198	0.71962	0.0917466	0.724928	0.729841	0.00491317
Neurological	Trigeminal neuralgia	DunedinPoAm38	34	18831	1.1219	0.788425	1.59643	0.522737	0.799048	0.0920793	0.724928	0.713803	-0.011125
Neurological	Trigeminal neuralgia	GrimAgeV1	34	18831	1.29246	0.912138	1.83136	0.149077	0.863177	0.103141	0.724928	0.711648	-0.0132797
Neurological	Trigeminal neuralgia	GrimAgeV2	34	18831	1.29557	0.908959	1.84661	0.152118	0.632329	0.0979947	0.724928	0.711482	-0.0134455
Neurological	Trigeminal neuralgia	Hannum	34	18831	0.762668	0.540614	1.07593	0.122793	0.374857	0.076282	0.724928	0.735735	0.0108074
Neurological	Trigeminal neuralgia	Horvath	34	18831	1.16724	0.844203	1.6139	0.349537	0.189433	0.0556471	0.724928	0.728797	0.00386952
Neurological	Trigeminal neuralgia	Horvath_SkinBlood	34	18831	1.04619	0.744639	1.46986	0.794634	0.349053	0.0729495	0.724928	0.726347	0.00141919
Neurological	Trigeminal neuralgia	Lin	34	18831	1.13533	0.825288	1.56185	0.435408	0.0842533	0.0323448	0.724928	0.731609	0.00668129
Neurological	Trigeminal neuralgia	PhenoAge	34	18831	1.13884	0.811801	1.59763	0.451592	0.23687	0.0502081	0.724928	0.72584	0.000912223
Neurological	Trigeminal neuralgia	YingAdaptAge	34	18831	1.02327	0.731879	1.43067	0.892999	0.888444	0.0953339	0.724928	0.72518	0.000251918
Neurological	Trigeminal neuralgia	YingCausAge	34	18831	0.78613	0.556794	1.10993	0.171511	0.893647	0.0961241	0.724928	0.736244	0.0113159
Neurological	Trigeminal neuralgia	YingDamAge	34	18831	0.979758	0.695129	1.38093	0.907031	0.734705	0.0954066	0.724928	0.724784	-0.000143953
Neurological	Trigeminal neuralgia	Zhang_10	34	18831	1.00215	0.705934	1.42266	0.990421	0.123683	0.0292426	0.724928	0.724579	-0.000348929
Digestive	Ulcerative colitis	DNAmTL	67	18768	1.11698	0.871277	1.43198	0.382747	0.422187	0.799568	0.605378	0.613636	0.008258
Digestive	Ulcerative colitis	DunedinPACE	67	18768	1.22197	0.953558	1.56593	0.113151	0.70761	0.82957	0.605378	0.616234	0.0108566
Digestive	Ulcerative colitis	DunedinPoAm38	67	18768	1.0194	0.787189	1.32012	0.884161	0.91593	0.838746	0.605378	0.605848	0.000470084
Digestive	Ulcerative colitis	GrimAgeV1	67	18768	1.06317	0.818637	1.38073	0.646002	0.944666	0.837381	0.605378	0.608706	0.0033289
Digestive	Ulcerative colitis	GrimAgeV2	67	18768	1.11528	0.859592	1.44702	0.411525	0.966814	0.834874	0.605378	0.611707	0.00632978
Digestive	Ulcerative colitis	Hannum	67	18768	1.13191	0.907734	1.41144	0.27119	0.114427	0.614247	0.605378	0.607039	0.00166166
Digestive	Ulcerative colitis	Horvath	67	18768	1.04346	0.819898	1.32799	0.729467	0.902784	0.841068	0.605378	0.604866	-0.000511586
Digestive	Ulcerative colitis	Horvath_SkinBlood	67	18768	1.03465	0.811866	1.31858	0.783036	0.386691	0.767569	0.605378	0.604645	-0.000732661
Digestive	Ulcerative colitis	Lin	67	18768	1.07075	0.845085	1.35668	0.571311	0.665719	0.815971	0.605378	0.603371	-0.00200644
Digestive	Ulcerative colitis	PhenoAge	67	18768	1.18338	0.943612	1.48408	0.14496	0.814431	0.843024	0.605378	0.609159	0.00378142
Digestive	Ulcerative colitis	YingAdaptAge	67	18768	0.870328	0.678581	1.11626	0.274037	0.916864	0.839024	0.605378	0.608401	0.00302322
Digestive	Ulcerative colitis	YingCausAge	67	18768	1.12085	0.899011	1.39742	0.31064	0.191485	0.649172	0.605378	0.612631	0.00725318
Digestive	Ulcerative colitis	YingDamAge	67	18768	1.14071	0.899143	1.44718	0.278208	0.107888	0.518067	0.605378	0.610689	0.00531139
Digestive	Ulcerative colitis	Zhang_10	67	18768	1.17477	0.927234	1.48839	0.182136	0.32741	0.78602	0.605378	0.613675	0.00829711
Cardiovascular	Unstable Angina	DNAmTL	68	18732	0.918811	0.737053	1.14539	0.451487	0.456764	0.897605	0.804136	0.803911	-0.000225347
Cardiovascular	Unstable Angina	DunedinPACE	68	18732	1.22384	0.970474	1.54336	0.087867	0.41253	0.875596	0.804136	0.806407	0.00227081
Cardiovascular	Unstable Angina	DunedinPoAm38	68	18732	1.09324	0.853595	1.40017	0.480107	0.318852	0.853628	0.804136	0.804605	0.000468817
Cardiovascular	Unstable Angina	GrimAgeV1	68	18732	1.10081	0.875209	1.38456	0.411745	0.763254	0.929097	0.804136	0.804675	0.000538942
Cardiovascular	Unstable Angina	GrimAgeV2	68	18732	1.17586	0.940876	1.46953	0.154383	0.704129	0.927045	0.804136	0.806759	0.00262301
Cardiovascular	Unstable Angina	Hannum	68	18732	1.09894	0.929109	1.29982	0.270661	0.384252	0.90078	0.804136	0.803867	-0.000268683
Cardiovascular	Unstable Angina	Horvath	68	18732	1.04707	0.854022	1.28375	0.658235	0.827789	0.929882	0.804136	0.804205	6.85497e-05
Cardiovascular	Unstable Angina	Horvath_SkinBlood	68	18732	1.18688	1.00324	1.40412	0.0457409	0.562384	0.911594	0.804136	0.803695	-0.00044124
Cardiovascular	Unstable Angina	Lin	68	18732	1.13406	0.943592	1.36299	0.179895	0.443989	0.890977	0.804136	0.804432	0.000295473
Cardiovascular	Unstable Angina	PhenoAge	68	18732	1.17433	0.985632	1.39915	0.0721669	0.0683723	0.630715	0.804136	0.807334	0.0031982
Cardiovascular	Unstable Angina	YingAdaptAge	68	18732	1.19286	1.01978	1.39532	0.0274621	0.160059	0.737662	0.804136	0.801786	-0.00235039
Cardiovascular	Unstable Angina	YingCausAge	68	18732	0.930883	0.74883	1.1572	0.518889	0.679616	0.914163	0.804136	0.810856	0.00671945
Cardiovascular	Unstable Angina	YingDamAge	68	18732	1.0287	0.821217	1.28862	0.8055	0.523217	0.870638	0.804136	0.804982	0.000846234
Cardiovascular	Unstable Angina	Zhang_10	68	18732	1.15754	0.936541	1.43069	0.175911	0.082055	0.638007	0.804136	0.808207	0.00407043
Genitourinary	Urinary Incontinence	DNAmTL	219	10699	0.978075	0.85676	1.11657	0.742832	0.980705	0.154997	0.656813	0.656512	-0.000301074
Genitourinary	Urinary Incontinence	DunedinPACE	219	10699	1.09163	0.950757	1.25337	0.213627	0.22482	0.113606	0.656813	0.656941	0.000128534
Genitourinary	Urinary Incontinence	DunedinPoAm38	219	10699	1.19153	1.03461	1.37224	0.0150022	0.602949	0.160237	0.656813	0.66091	0.00409739
Genitourinary	Urinary Incontinence	GrimAgeV1	219	10699	1.21694	1.05775	1.40009	0.00605328	0.362456	0.147894	0.656813	0.662921	0.00610861
Genitourinary	Urinary Incontinence	GrimAgeV2	219	10699	1.25347	1.08828	1.44374	0.00172803	0.227165	0.129838	0.656813	0.664235	0.00742227
Genitourinary	Urinary Incontinence	Hannum	219	10699	1.00593	0.885036	1.14333	0.927924	0.847767	0.153468	0.656813	0.65682	6.97131e-06
Genitourinary	Urinary Incontinence	Horvath	219	10699	1.06333	0.935945	1.20805	0.34558	0.191551	0.0950988	0.656813	0.657298	0.000485378
Genitourinary	Urinary Incontinence	Horvath_SkinBlood	219	10699	1.09023	0.957321	1.2416	0.192766	0.0439845	0.0519188	0.656813	0.65692	0.00010762
Genitourinary	Urinary Incontinence	Lin	219	10699	1.04645	0.920457	1.18969	0.487876	0.301739	0.110923	0.656813	0.657384	0.000570776
Genitourinary	Urinary Incontinence	PhenoAge	219	10699	1.17968	1.04058	1.33738	0.00984007	0.637342	0.146716	0.656813	0.661484	0.00467165
Genitourinary	Urinary Incontinence	YingAdaptAge	219	10699	1.15057	1.01923	1.29883	0.0233314	0.134055	0.0864139	0.656813	0.659157	0.00234454
Genitourinary	Urinary Incontinence	YingCausAge	219	10699	1.09426	0.967998	1.23699	0.149857	0.219028	0.100753	0.656813	0.658295	0.00148184
Genitourinary	Urinary Incontinence	YingDamAge	219	10699	1.04248	0.914186	1.18878	0.53466	0.393661	0.126492	0.656813	0.656118	-0.000694517
Genitourinary	Urinary Incontinence	Zhang_10	219	10699	1.07163	0.941012	1.22038	0.296853	0.589752	0.117218	0.656813	0.658159	0.0013459
Infections	Urinary Tract Infections	DNAmTL	530	18303	0.956213	0.880668	1.03824	0.286275	0.638881	0.0476802	0.723896	0.72428	0.000384726
Infections	Urinary Tract Infections	DunedinPACE	530	18303	1.20373	1.10516	1.3111	2.10204e-05	0.848145	0.0528595	0.723896	0.7281	0.00420407
Infections	Urinary Tract Infections	DunedinPoAm38	530	18303	1.12644	1.0293	1.23273	0.00966057	0.36083	0.0416136	0.723896	0.725416	0.00152075
Infections	Urinary Tract Infections	GrimAgeV1	530	18303	1.11148	1.01727	1.21441	0.019343	0.351535	0.0354204	0.723896	0.725638	0.00174231
Infections	Urinary Tract Infections	GrimAgeV2	530	18303	1.17288	1.0741	1.28075	0.000381764	0.296763	0.0311229	0.723896	0.727628	0.00373218
Infections	Urinary Tract Infections	Hannum	530	18303	0.991489	0.916673	1.07241	0.83091	0.754132	0.0531465	0.723896	0.723006	-0.000888989
Infections	Urinary Tract Infections	Horvath	530	18303	0.974222	0.897702	1.05726	0.531465	0.773844	0.0473515	0.723896	0.722352	-0.001544
Infections	Urinary Tract Infections	Horvath_SkinBlood	530	18303	0.949352	0.875323	1.02964	0.209562	0.700359	0.033066	0.723896	0.717	-0.00689556
Infections	Urinary Tract Infections	Lin	530	18303	1.01688	0.938523	1.10179	0.682369	0.888798	0.050048	0.723896	0.722857	-0.00103804
Infections	Urinary Tract Infections	PhenoAge	530	18303	1.10302	1.01843	1.19463	0.0160165	0.477529	0.0387454	0.723896	0.725295	0.00139941
Infections	Urinary Tract Infections	YingAdaptAge	530	18303	1.01042	0.935595	1.09123	0.791714	0.739415	0.050175	0.723896	0.723428	-0.000467956
Infections	Urinary Tract Infections	YingCausAge	530	18303	0.979669	0.905432	1.05999	0.60942	0.0390902	0.0222357	0.723896	0.720707	-0.00318875
Infections	Urinary Tract Infections	YingDamAge	530	18303	0.971137	0.89355	1.05546	0.490569	0.105709	0.0408398	0.723896	0.72045	-0.00344566
Infections	Urinary Tract Infections	Zhang_10	530	18303	1.06191	0.9771	1.15409	0.15721	0.597828	0.0515552	0.723896	0.72399	9.46953e-05
Genitourinary	Urolithiasis	DNAmTL	165	18535	0.934161	0.80137	1.08896	0.38396	0.873156	0.464883	0.676798	0.677804	0.00100526
Genitourinary	Urolithiasis	DunedinPACE	165	18535	1.04103	0.887209	1.22152	0.622047	0.330641	0.476285	0.676798	0.676951	0.000152093
Genitourinary	Urolithiasis	DunedinPoAm38	165	18535	1.00996	0.859778	1.18638	0.903944	0.504778	0.482753	0.676798	0.676785	-1.38566e-05
Genitourinary	Urolithiasis	GrimAgeV1	165	18535	0.921425	0.78	1.08849	0.335755	0.78499	0.337235	0.676798	0.678978	0.00217911
Genitourinary	Urolithiasis	GrimAgeV2	165	18535	0.974256	0.825952	1.14919	0.756895	0.777211	0.445807	0.676798	0.677448	0.00064928
Genitourinary	Urolithiasis	Hannum	165	18535	1.08813	0.941921	1.25703	0.251276	0.838199	0.485118	0.676798	0.677764	0.000966002
Genitourinary	Urolithiasis	Horvath	165	18535	0.912181	0.780551	1.06601	0.247666	0.208639	0.335693	0.676798	0.677933	0.00113492
Genitourinary	Urolithiasis	Horvath_SkinBlood	165	18535	1.08963	0.937207	1.26684	0.264214	0.686319	0.476511	0.676798	0.680152	0.00335362
Genitourinary	Urolithiasis	Lin	165	18535	1.10636	0.954276	1.28269	0.180347	0.534603	0.460611	0.676798	0.678355	0.00155656
Genitourinary	Urolithiasis	PhenoAge	165	18535	1.06675	0.915877	1.24248	0.406234	0.577516	0.442023	0.676798	0.678247	0.00144834
Genitourinary	Urolithiasis	YingAdaptAge	165	18535	1.01573	0.873841	1.18067	0.838851	0.039079	0.180634	0.676798	0.676374	-0.000424605
Genitourinary	Urolithiasis	YingCausAge	165	18535	1.11034	0.965338	1.27711	0.142672	0.428419	0.419087	0.676798	0.678848	0.00204945
Genitourinary	Urolithiasis	YingDamAge	165	18535	1.07323	0.921512	1.24993	0.363431	0.768113	0.48175	0.676798	0.677708	0.000909586
Genitourinary	Urolithiasis	Zhang_10	165	18535	0.968637	0.827319	1.13409	0.692075	0.379246	0.477248	0.676798	0.677952	0.00115307
Skin	Urticaria	DNAmTL	93	18651	0.911426	0.739287	1.12365	0.385172	0.969941	0.939448	0.609612	0.612032	0.00242019
Skin	Urticaria	DunedinPACE	93	18651	0.971938	0.777761	1.21459	0.802348	0.458688	0.88239	0.609612	0.609697	8.51732e-05
Skin	Urticaria	DunedinPoAm38	93	18651	0.95136	0.754496	1.19959	0.673362	0.7082	0.906918	0.609612	0.609282	-0.000330264
Skin	Urticaria	GrimAgeV1	93	18651	0.98112	0.776124	1.24026	0.873364	0.834098	0.940784	0.609612	0.609872	0.000260155
Skin	Urticaria	GrimAgeV2	93	18651	1.00389	0.794016	1.26924	0.974103	0.816406	0.941247	0.609612	0.609545	-6.66321e-05
Skin	Urticaria	Hannum	93	18651	0.993018	0.803326	1.2275	0.948352	0.321845	0.874999	0.609612	0.609937	0.000324469
Skin	Urticaria	Horvath	93	18651	0.962317	0.781561	1.18488	0.717453	0.350944	0.887995	0.609612	0.612398	0.0027858
Skin	Urticaria	Horvath_SkinBlood	93	18651	1.0641	0.865551	1.30821	0.555405	0.187585	0.817061	0.609612	0.60751	-0.0021021
Skin	Urticaria	Lin	93	18651	0.991621	0.805966	1.22004	0.936592	0.586661	0.921715	0.609612	0.609787	0.000174982
Skin	Urticaria	PhenoAge	93	18651	0.963694	0.779703	1.1911	0.732256	0.136816	0.742377	0.609612	0.611201	0.00158932
Skin	Urticaria	YingAdaptAge	93	18651	1.08156	0.88591	1.32042	0.441227	0.514854	0.91166	0.609612	0.609911	0.000298396
Skin	Urticaria	YingCausAge	93	18651	1.13678	0.940559	1.37394	0.184804	0.8811	0.939796	0.609612	0.610948	0.00133612
Skin	Urticaria	YingDamAge	93	18651	1.01379	0.82385	1.24752	0.897037	0.217051	0.825028	0.609612	0.609131	-0.00048149
Skin	Urticaria	Zhang_10	93	18651	1.03716	0.83522	1.28791	0.741243	0.476359	0.873763	0.609612	0.609769	0.00015702
Cardiovascular	Venous thromboembolic disease (Excl PE)	DNAmTL	95	18777	0.935375	0.770692	1.13525	0.498939	0.444717	0.388363	0.728447	0.728853	0.000406245
Cardiovascular	Venous thromboembolic disease (Excl PE)	DunedinPACE	95	18777	1.03901	0.846162	1.2758	0.714896	0.810097	0.485314	0.728447	0.729693	0.00124635
Cardiovascular	Venous thromboembolic disease (Excl PE)	DunedinPoAm38	95	18777	0.988986	0.798849	1.22438	0.919021	0.698566	0.494578	0.728447	0.727544	-0.000903205
Cardiovascular	Venous thromboembolic disease (Excl PE)	GrimAgeV1	95	18777	1.15219	0.943561	1.40696	0.164531	0.831754	0.487402	0.728447	0.733426	0.00497974
Cardiovascular	Venous thromboembolic disease (Excl PE)	GrimAgeV2	95	18777	1.17701	0.962738	1.43897	0.111921	0.838507	0.448994	0.728447	0.73435	0.00590323
Cardiovascular	Venous thromboembolic disease (Excl PE)	Hannum	95	18777	1.10723	0.944401	1.29812	0.209439	0.976453	0.49457	0.728447	0.731641	0.00319418
Cardiovascular	Venous thromboembolic disease (Excl PE)	Horvath	95	18777	1.11351	0.942058	1.31616	0.207553	0.951602	0.490586	0.728447	0.731716	0.00326968
Cardiovascular	Venous thromboembolic disease (Excl PE)	Horvath_SkinBlood	95	18777	1.10312	0.919675	1.32315	0.290226	0.533319	0.457083	0.728447	0.728837	0.000389905
Cardiovascular	Venous thromboembolic disease (Excl PE)	Lin	95	18777	1.11277	0.935989	1.32295	0.226062	0.499783	0.444532	0.728447	0.732817	0.00437066
Cardiovascular	Venous thromboembolic disease (Excl PE)	PhenoAge	95	18777	1.19372	1.01454	1.40455	0.0328487	0.655536	0.485139	0.728447	0.734019	0.00557193
Cardiovascular	Venous thromboembolic disease (Excl PE)	YingAdaptAge	95	18777	1.13707	0.968025	1.33563	0.117758	0.216924	0.357195	0.728447	0.734008	0.00556178
Cardiovascular	Venous thromboembolic disease (Excl PE)	YingCausAge	95	18777	1.12568	0.970128	1.30618	0.118689	0.996978	0.489654	0.728447	0.732732	0.00428501
Cardiovascular	Venous thromboembolic disease (Excl PE)	YingDamAge	95	18777	1.01861	0.838335	1.23765	0.852807	0.673477	0.467008	0.728447	0.727798	-0.000648527
Cardiovascular	Venous thromboembolic disease (Excl PE)	Zhang_10	95	18777	1.18423	0.987611	1.41999	0.0679375	0.641727	0.430069	0.728447	0.735047	0.00660022
Infections	Viral diseases (excl chronic hepatitis/HIV)	DNAmTL	277	18410	0.971474	0.862784	1.09386	0.632595	0.653429	0.0245928	0.624921	0.625873	0.000951852
Infections	Viral diseases (excl chronic hepatitis/HIV)	DunedinPACE	277	18410	1.36422	1.20995	1.53815	3.91852e-07	0.62387	0.0262919	0.624921	0.645067	0.0201454
Infections	Viral diseases (excl chronic hepatitis/HIV)	DunedinPoAm38	277	18410	1.19024	1.04941	1.34996	0.00671372	0.102536	0.0184733	0.624921	0.63004	0.00511921
Infections	Viral diseases (excl chronic hepatitis/HIV)	GrimAgeV1	277	18410	1.26794	1.12407	1.43024	0.000111932	0.443132	0.0237078	0.624921	0.635784	0.0108624
Infections	Viral diseases (excl chronic hepatitis/HIV)	GrimAgeV2	277	18410	1.32887	1.17804	1.49901	3.73239e-06	0.32633	0.0231313	0.624921	0.640534	0.0156125
Infections	Viral diseases (excl chronic hepatitis/HIV)	Hannum	277	18410	1.13721	1.02613	1.26033	0.014215	0.82395	0.0246876	0.624921	0.629902	0.00498045
Infections	Viral diseases (excl chronic hepatitis/HIV)	Horvath	277	18410	1.06919	0.954118	1.19815	0.249495	0.58926	0.0225346	0.624921	0.626084	0.00116309
Infections	Viral diseases (excl chronic hepatitis/HIV)	Horvath_SkinBlood	277	18410	1.00906	0.898765	1.1329	0.878593	0.231559	0.0179889	0.624921	0.624979	5.79353e-05
Infections	Viral diseases (excl chronic hepatitis/HIV)	Lin	277	18410	0.902396	0.801697	1.01574	0.0888974	0.0497937	0.00943527	0.624921	0.627303	0.00238192
Infections	Viral diseases (excl chronic hepatitis/HIV)	PhenoAge	277	18410	1.26561	1.14467	1.39932	4.28904e-06	0.596992	0.0192434	0.624921	0.636797	0.0118753
Infections	Viral diseases (excl chronic hepatitis/HIV)	YingAdaptAge	277	18410	0.981071	0.874627	1.10047	0.744312	0.172688	0.0114692	0.624921	0.625122	0.000200882
Infections	Viral diseases (excl chronic hepatitis/HIV)	YingCausAge	277	18410	1.00913	0.899598	1.132	0.876802	0.806505	0.0248355	0.624921	0.624918	-3.58363e-06
Infections	Viral diseases (excl chronic hepatitis/HIV)	YingDamAge	277	18410	0.972939	0.864799	1.0946	0.648129	0.117405	0.0147173	0.624921	0.624977	5.59444e-05
Infections	Viral diseases (excl chronic hepatitis/HIV)	Zhang_10	277	18410	1.30277	1.17798	1.44079	2.62997e-07	0.670521	0.0232305	0.624921	0.64254	0.0176189
Haematological or immunological	Vitamin B12 deficiency anaemia	DNAmTL	81	18810	0.775648	0.631633	0.952498	0.0153329	0.20647	0.212736	0.71097	0.722716	0.0117452
Haematological or immunological	Vitamin B12 deficiency anaemia	DunedinPACE	81	18810	1.09574	0.876523	1.36979	0.422077	0.68363	0.360899	0.71097	0.711411	0.000440329
Haematological or immunological	Vitamin B12 deficiency anaemia	DunedinPoAm38	81	18810	0.913883	0.723639	1.15414	0.449535	0.8483	0.331037	0.71097	0.713707	0.00273623
Haematological or immunological	Vitamin B12 deficiency anaemia	GrimAgeV1	81	18810	1.00274	0.794722	1.26521	0.981581	0.0706486	0.0708884	0.71097	0.711462	0.000491744
Haematological or immunological	Vitamin B12 deficiency anaemia	GrimAgeV2	81	18810	1.00736	0.797697	1.27213	0.950901	0.0916768	0.0947334	0.71097	0.711287	0.000317063
Haematological or immunological	Vitamin B12 deficiency anaemia	Hannum	81	18810	0.85848	0.694384	1.06136	0.158589	0.562105	0.324393	0.71097	0.72028	0.00930952
Haematological or immunological	Vitamin B12 deficiency anaemia	Horvath	81	18810	0.849105	0.686843	1.0497	0.130607	0.0560818	0.120997	0.71097	0.718542	0.00757194
Haematological or immunological	Vitamin B12 deficiency anaemia	Horvath_SkinBlood	81	18810	0.914459	0.742012	1.12698	0.401615	0.808849	0.342207	0.71097	0.713584	0.00261363
Haematological or immunological	Vitamin B12 deficiency anaemia	Lin	81	18810	1.01203	0.822251	1.24562	0.910111	0.907777	0.354601	0.71097	0.710884	-8.63519e-05
Haematological or immunological	Vitamin B12 deficiency anaemia	PhenoAge	81	18810	0.917322	0.741001	1.1356	0.428129	0.786643	0.348134	0.71097	0.713564	0.00259385
Haematological or immunological	Vitamin B12 deficiency anaemia	YingAdaptAge	81	18810	1.17446	0.985394	1.3998	0.0725428	0.00535825	0.0408436	0.71097	0.711468	0.000497677
Haematological or immunological	Vitamin B12 deficiency anaemia	YingCausAge	81	18810	0.848638	0.686426	1.04918	0.12942	0.0378147	0.0891519	0.71097	0.71847	0.00749943
Haematological or immunological	Vitamin B12 deficiency anaemia	YingDamAge	81	18810	1.00722	0.812708	1.2483	0.947576	0.734703	0.334213	0.71097	0.710863	-0.000107445
Haematological or immunological	Vitamin B12 deficiency anaemia	Zhang_10	81	18810	0.954077	0.76254	1.19372	0.68094	0.942694	0.344601	0.71097	0.710554	-0.000416598

### Sheet: S3
Clock	Mean logHR	SD logHR
DNAmTL	-0.0822777	0.138436
Lin	0.0152694	0.101546
YingAdaptAge	0.0160486	0.106209
Horvath	0.029476	0.0979316
YingCausAge	0.042418	0.0918836
YingDamAge	0.0479821	0.101124
Horvath_SkinBlood	0.0512439	0.106055
Hannum	0.0547565	0.105896
PhenoAge	0.0997804	0.117059
Zhang_10	0.108824	0.146423
GrimAgeV1	0.132692	0.163616
DunedinPoAm	0.134169	0.186917
DunedinPACE	0.146131	0.168203
GrimAgeV2	0.156354	0.173782

### Sheet: S4
Clock	Estimate	Standard Error	P
Intercept (GrimAge v1)	0.1327	0.01008	2e-16
DNAmTL	-0.2145	0.01225	2e-16
DunedinPACE	0.01297	0.01225	0.28961
DunedinPoAm38	0.0005933	0.01225	0.96137
GrimAgeV2	0.02329	0.01225	0.05732
Hannum	-0.07753	0.01225	2.94e-10
Horvath	-0.1031	0.01225	2e-16
Horvath_SkinBlood	-0.08229	0.01225	2.31e-11
Lin	-0.117	0.01225	2e-16
PhenoAge	-0.03352	0.01225	0.00625
YingAdaptAge	-0.1166	0.01225	2e-16
YingCausAge	-0.09078	0.01225	1.75e-13
YingDamAge	-0.08587	0.01225	3.11e-12
Zhang_10	-0.02491	0.01225	0.04212

### Sheet: S5
Group	Disease	Clock	N_cases	N_total	HR	LCI	UCI	P	Schoenfeld_local_p	Schoenfeld_global_p	auc_null	auc_full	auc_diff
Haematological or immunological	Folate deficiency anaemia	DNAmTL	37	18853	0.570303	0.438127	0.742353	2.9828e-05	0.681548	0.970936	0.69087	0.734131	0.0432611
Infections	Mycoses	DNAmTL	73	18806	0.65021	0.533086	0.793067	2.15715e-05	0.805736	0.0795889	0.744353	0.761593	0.0172394
Cardiovascular	Peripheral arterial disease	DNAmTL	140	18768	0.708968	0.613857	0.818814	2.86951e-06	0.670008	0.184274	0.839134	0.849044	0.00990981
Respiratory	Chronic Obstructive Pulmonary Disease (COPD)	DNAmTL	427	18691	0.750525	0.689583	0.816852	3.09286e-11	0.375893	0.89727	0.850734	0.853919	0.00318501
Mortality	Mortality	DNAmTL	842	18859	0.836155	0.787438	0.887885	5.13941e-09	0.224331	0.323364	0.850733	0.853662	0.00292927
Digestive	Liver fibrosis, sclerosis and cirrhosis	DunedinPACE	43	18826	1.84927	1.4053	2.43351	1.13831e-05	0.248032	0.715011	0.810932	0.82947	0.0185373
Cardiovascular	Peripheral arterial disease	DunedinPACE	140	18768	1.74229	1.50146	2.02175	2.57396e-13	0.349383	0.202178	0.839134	0.860505	0.0213714
Respiratory	Chronic Obstructive Pulmonary Disease (COPD)	DunedinPACE	427	18691	1.72341	1.57899	1.88103	3.5193e-34	0.305369	0.788	0.850734	0.869414	0.0186807
Respiratory	Pulmonary collapse (excl pneumothorax)	DunedinPACE	47	18846	1.69549	1.29488	2.22002	0.000123489	0.058443	0.0709777	0.751251	0.764278	0.013027
Psychiatric	Other psychoactive substance misuse	DunedinPACE	56	18779	1.64243	1.26305	2.13576	0.000213321	0.67068	0.203014	0.773022	0.78982	0.0167985
Musculoskeletal	Fracture of hip	DunedinPACE	110	18809	1.56679	1.31797	1.86258	3.59735e-07	0.916482	0.929826	0.87116	0.885982	0.0148214
Respiratory	Aspiration pneumonitis	DunedinPACE	77	18848	1.52413	1.24024	1.873	6.1411e-05	0.00273534	0.0404127	0.820346	0.838438	0.0180923
Digestive	Peritonitis	DunedinPACE	91	18726	1.51248	1.23462	1.85287	6.46884e-05	0.00146937	0.0122316	0.612124	0.633723	0.0215994
Eye	Diabetic ophthalmic complications	DunedinPACE	165	18822	1.4449	1.24268	1.68004	1.71499e-06	0.93318	0.347967	0.775034	0.788247	0.0132133
Endocrine	Diabetes	DunedinPACE	572	18575	1.44386	1.33093	1.56638	9.59533e-19	0.207131	0.808577	0.83971	0.848279	0.00856967
Digestive	Peptic ulcer disease	DunedinPACE	106	18422	1.44255	1.19747	1.73777	0.000114759	0.750512	0.36086	0.728333	0.744749	0.0164167
Mortality	Mortality	DunedinPACE	842	18859	1.40629	1.31966	1.4986	7.73296e-26	0.020511	0.0839587	0.850733	0.857375	0.00664185
Digestive	Alcoholic liver disease	DunedinPoAm38	30	18833	2.22985	1.60122	3.10529	2.07323e-06	0.487213	0.990092	0.913152	0.920656	0.00750412
Digestive	Liver fibrosis, sclerosis and cirrhosis	DunedinPoAm38	43	18826	2.08639	1.58054	2.75413	2.08858e-07	0.179752	0.70916	0.810932	0.832239	0.021307
Cardiovascular	Peripheral arterial disease	DunedinPoAm38	140	18768	2.06504	1.76245	2.41958	2.958e-19	0.35998	0.185966	0.839134	0.864185	0.025051
Psychiatric	Other psychoactive substance misuse	DunedinPoAm38	56	18779	2.04726	1.59099	2.63438	2.5542e-08	0.438367	0.172729	0.773022	0.809146	0.0361244
Respiratory	Respiratory failure	DunedinPoAm38	65	18844	2.01432	1.59676	2.54107	3.45519e-09	0.620594	0.783113	0.78736	0.83447	0.0471099
Respiratory	Chronic Obstructive Pulmonary Disease (COPD)	DunedinPoAm38	427	18691	1.90222	1.73714	2.083	8.05343e-44	0.543652	0.786697	0.850734	0.875711	0.0249772
Cancers	Primary Malignancy_Lung and trachea	DunedinPoAm38	136	18847	1.78149	1.51824	2.09037	1.45825e-12	0.344201	0.634611	0.865083	0.882191	0.0171081
Digestive	Peritonitis	DunedinPoAm38	91	18726	1.62298	1.31902	1.99699	4.71674e-06	0.340322	0.432317	0.612124	0.664302	0.0521788
Infections	Lower Respiratory Tract Infections	DunedinPoAm38	757	18454	1.4327	1.33332	1.5395	1.09318e-22	0.00947132	0.0255811	0.764595	0.777251	0.0126553
Mortality	Mortality	DunedinPoAm38	842	18859	1.41538	1.32163	1.51579	2.9321e-23	0.00820858	0.0456444	0.850733	0.85796	0.00722721
Digestive	Alcoholic liver disease	GrimAgeV1	30	18833	1.84265	1.54919	2.1917	4.99141e-12	0.402216	0.980656	0.913152	0.931919	0.0187665
Psychiatric	Other psychoactive substance misuse	GrimAgeV1	56	18779	1.79036	1.48501	2.15851	1.03066e-09	0.234605	0.114127	0.773022	0.799878	0.0268558
Haematological or immunological	Folate deficiency anaemia	GrimAgeV1	37	18853	1.78147	1.42915	2.22065	2.80564e-07	0.119368	0.832287	0.69087	0.742239	0.0513694
Digestive	Liver fibrosis, sclerosis and cirrhosis	GrimAgeV1	43	18826	1.72114	1.463	2.02483	5.77819e-11	0.26918	0.520732	0.810932	0.83206	0.0211275
Respiratory	Chronic Obstructive Pulmonary Disease (COPD)	GrimAgeV1	427	18691	1.63965	1.54866	1.73598	1.23878e-64	0.0798854	0.750683	0.850734	0.87246	0.021726
Cancers	Secondary Malignancy_Brain, Other CNS and Intracranial	GrimAgeV1	49	18855	1.62624	1.38373	1.91125	3.59177e-09	0.0134754	0.123182	0.771738	0.789219	0.0174814
Respiratory	Respiratory failure	GrimAgeV1	65	18844	1.61734	1.40326	1.86409	3.20483e-11	0.202834	0.650343	0.78736	0.832481	0.0451208
Cardiovascular	Peripheral arterial disease	GrimAgeV1	140	18768	1.56093	1.43391	1.6992	8.42276e-25	0.00742985	0.0138545	0.839134	0.855337	0.0162033
Cancers	Primary Malignancy_Lung and trachea	GrimAgeV1	136	18847	1.5609	1.4152	1.72161	5.30161e-19	0.419456	0.734903	0.865083	0.874341	0.00925847
Digestive	Peritonitis	GrimAgeV1	91	18726	1.5058	1.26646	1.79038	3.57443e-06	0.769707	0.428064	0.612124	0.649029	0.0369056
Mortality	Mortality	GrimAgeV1	842	18859	1.4666	1.39725	1.5394	3.80108e-54	0.816379	0.386217	0.850733	0.863302	0.0125695
Digestive	Alcoholic liver disease	GrimAgeV2	30	18833	1.97663	1.63553	2.38888	1.78578e-12	0.510542	0.989938	0.913152	0.934929	0.0217767
Psychiatric	Other psychoactive substance misuse	GrimAgeV2	56	18779	1.87245	1.52183	2.30385	3.03785e-09	0.292097	0.133351	0.773022	0.800226	0.0272039
Digestive	Liver fibrosis, sclerosis and cirrhosis	GrimAgeV2	43	18826	1.86436	1.5716	2.21167	8.86667e-13	0.361306	0.599112	0.810932	0.842949	0.0320168
Haematological or immunological	Folate deficiency anaemia	GrimAgeV2	37	18853	1.82993	1.42294	2.35333	2.49789e-06	0.162299	0.881671	0.69087	0.734968	0.0440985
Respiratory	Chronic Obstructive Pulmonary Disease (COPD)	GrimAgeV2	427	18691	1.71775	1.61354	1.82869	2.14835e-64	0.248089	0.893848	0.850734	0.873734	0.0230009
Cancers	Secondary Malignancy_Brain, Other CNS and Intracranial	GrimAgeV2	49	18855	1.69645	1.41608	2.03234	9.77596e-09	0.0125419	0.116991	0.771738	0.788975	0.0172372
Cardiovascular	Peripheral arterial disease	GrimAgeV2	140	18768	1.66401	1.52091	1.82057	1.26021e-28	0.00853118	0.0157785	0.839134	0.858866	0.0197322
Respiratory	Respiratory failure	GrimAgeV2	65	18844	1.65651	1.40597	1.95168	1.61271e-09	0.336756	0.729872	0.78736	0.826056	0.0386963
Cancers	Primary Malignancy_Lung and trachea	GrimAgeV2	136	18847	1.62619	1.45931	1.81214	1.34292e-18	0.55614	0.767576	0.865083	0.874771	0.0096876
Digestive	Peritonitis	GrimAgeV2	91	18726	1.62582	1.36902	1.9308	3.00988e-08	0.610198	0.424908	0.612124	0.66358	0.0514564
Respiratory	Pulmonary collapse (excl pneumothorax)	GrimAgeV2	47	18846	1.60511	1.25698	2.04967	0.000148525	0.901828	0.246679	0.751251	0.758411	0.00715973
Mortality	Mortality	GrimAgeV2	842	18859	1.53761	1.46145	1.61774	7.05895e-62	0.621838	0.380312	0.850733	0.864857	0.0141238
Cancers	Non-Hodgkin Lymphoma	Hannum	50	18821	1.30952	1.14104	1.50287	0.000124209	0.233225	0.530323	0.718163	0.723557	0.00539343
Mortality	Mortality	Hannum	842	18859	1.12256	1.07085	1.17677	1.54592e-06	0.370388	0.327854	0.850733	0.853005	0.00227174
Cancers	Non-Hodgkin Lymphoma	Horvath	50	18821	1.32189	1.14061	1.53197	0.000208706	0.491057	0.690967	0.718163	0.74804	0.0298769
Mortality	Mortality	Horvath	842	18859	1.12992	1.07282	1.19005	3.90078e-06	0.107439	0.226695	0.850733	0.850961	0.000228143
Haematological or immunological	Folate deficiency anaemia	PhenoAge	37	18853	1.56731	1.3306	1.84613	7.48179e-08	0.64074	0.95351	0.69087	0.760157	0.0692869
Digestive	Liver fibrosis, sclerosis and cirrhosis	PhenoAge	43	18826	1.44679	1.24032	1.68764	2.58484e-06	0.762759	0.76648	0.810932	0.840587	0.0296545
Respiratory	Other interstitial pulmonary diseases with fibrosis	PhenoAge	42	18855	1.41013	1.22788	1.61942	1.13013e-06	0.586629	0.751391	0.88681	0.90766	0.0208506
Respiratory	Bronchiectasis	PhenoAge	77	18837	1.4037	1.22658	1.60641	8.3273e-07	0.567044	0.292384	0.787122	0.813932	0.0268103
Digestive	Crohn's disease	PhenoAge	40	18758	1.39433	1.18815	1.6363	4.67007e-05	0.399582	0.403133	0.631196	0.694898	0.063702
Infections	Infection of bones and joints	PhenoAge	38	18820	1.36952	1.15558	1.62308	0.00028504	0.847269	0.259967	0.746098	0.778186	0.0320884
Respiratory	Aspiration pneumonitis	PhenoAge	77	18848	1.32385	1.14416	1.53177	0.000163587	0.91363	0.688284	0.820346	0.836049	0.0157026
Infections	Mycoses	PhenoAge	73	18806	1.31891	1.13737	1.52943	0.000248696	0.431986	0.0555463	0.744353	0.756508	0.0121549
Infections	Septicaemia	PhenoAge	186	18809	1.3105	1.18303	1.45169	2.2244e-07	0.688575	0.638404	0.775845	0.787041	0.0111958
Respiratory	Chronic Obstructive Pulmonary Disease (COPD)	PhenoAge	427	18691	1.29362	1.20564	1.38802	7.83459e-13	0.941797	0.959795	0.850734	0.854366	0.00363264
Genitourinary	Acute Kidney Injury	PhenoAge	249	18833	1.28966	1.18488	1.40371	4.00495e-09	0.946746	0.628903	0.847907	0.855289	0.00738122
Infections	Viral diseases (excl chronic hepatitis/HIV)	PhenoAge	277	18410	1.26561	1.14467	1.39932	4.28904e-06	0.596992	0.0192434	0.624921	0.636797	0.0118753
Mortality	Mortality	PhenoAge	842	18859	1.26103	1.20065	1.32445	1.97058e-20	0.151371	0.298776	0.850733	0.856378	0.00564477
Digestive	Alcoholic liver disease	Zhang_10	30	18833	1.8508	1.45014	2.36217	7.57928e-07	0.772039	0.992885	0.913152	0.910548	-0.00260419
Digestive	Liver fibrosis, sclerosis and cirrhosis	Zhang_10	43	18826	1.6823	1.36719	2.07002	8.84814e-07	0.746176	0.772126	0.810932	0.812444	0.00151176
Cancers	Non-Hodgkin Lymphoma	Zhang_10	50	18821	1.59398	1.36695	1.8587	2.7229e-09	0.475018	0.674423	0.718163	0.753388	0.0352246
Cancers	Primary Malignancy_Lung and trachea	Zhang_10	136	18847	1.55547	1.37896	1.75457	6.53147e-13	0.49966	0.75225	0.865083	0.877604	0.0125209
Respiratory	Chronic Obstructive Pulmonary Disease (COPD)	Zhang_10	427	18691	1.53511	1.44155	1.63474	1.03864e-40	0.604735	0.936949	0.850734	0.872309	0.0215753
Psychiatric	Other psychoactive substance misuse	Zhang_10	56	18779	1.51332	1.24427	1.84055	3.35128e-05	0.98626	0.209795	0.773022	0.784308	0.0112867
Psychiatric	Delirium, not induced by alcohol and other psychoactive substances	Zhang_10	84	18851	1.43602	1.22668	1.68109	6.74884e-06	0.904907	0.824495	0.890254	0.894648	0.00439411
Cardiovascular	Peripheral arterial disease	Zhang_10	140	18768	1.43552	1.26929	1.62353	8.53897e-09	0.781492	0.20051	0.839134	0.85141	0.0122761
Respiratory	Respiratory failure	Zhang_10	65	18844	1.42683	1.19577	1.70255	8.03142e-05	0.184858	0.541106	0.78736	0.80061	0.0132505
Respiratory	Bronchiectasis	Zhang_10	77	18837	1.39004	1.16741	1.65513	0.000217228	0.420885	0.346579	0.787122	0.796217	0.00909506
Infections	Lower Respiratory Tract Infections	Zhang_10	757	18454	1.37114	1.29947	1.44675	9.91042e-31	0.860963	0.367174	0.764595	0.778615	0.0140197
Mortality	Mortality	Zhang_10	842	18859	1.34452	1.27438	1.41852	2.47671e-27	0.103409	0.128092	0.850733	0.857249	0.00651588

### Sheet: S6
Group	Disease	Clock	N_cases	N_total	HR	LCI	UCI	P	Schoenfeld_local_p	Schoenfeld_global_p	auc_null	auc_full	auc_diff
Digestive	Alcoholic liver disease	GrimAgeV1	30	18833	1.84265	1.54919	2.1917	4.99141e-12	0.402216	0.980656	0.913152	0.931919	0.0187665
Digestive	Alcoholic liver disease	GrimAgeV2	30	18833	1.97663	1.63553	2.38888	1.78578e-12	0.510542	0.989938	0.913152	0.934929	0.0217767
Respiratory	Aspiration pneumonitis	DunedinPACE	77	18848	1.52413	1.24024	1.873	6.1411e-05	0.00273534	0.0404127	0.820346	0.838438	0.0180923
Respiratory	Aspiration pneumonitis	GrimAgeV1	77	18848	1.44942	1.22226	1.71879	1.97478e-05	0.524195	0.671596	0.820346	0.841052	0.0207062
Respiratory	Aspiration pneumonitis	GrimAgeV2	77	18848	1.52611	1.2797	1.81997	2.53855e-06	0.522042	0.674312	0.820346	0.844986	0.0246401
Respiratory	Aspiration pneumonitis	PhenoAge	77	18848	1.32385	1.14416	1.53177	0.000163587	0.91363	0.688284	0.820346	0.836049	0.0157026
Respiratory	Bronchiectasis	PhenoAge	77	18837	1.4037	1.22658	1.60641	8.3273e-07	0.567044	0.292384	0.787122	0.813932	0.0268103
Respiratory	Chronic Obstructive Pulmonary Disease (COPD)	DunedinPACE	427	18691	1.72341	1.57899	1.88103	3.5193e-34	0.305369	0.788	0.850734	0.869414	0.0186807
Respiratory	Chronic Obstructive Pulmonary Disease (COPD)	DunedinPoAm38	427	18691	1.90222	1.73714	2.083	8.05343e-44	0.543652	0.786697	0.850734	0.875711	0.0249772
Respiratory	Chronic Obstructive Pulmonary Disease (COPD)	GrimAgeV1	427	18691	1.63965	1.54866	1.73598	1.23878e-64	0.0798854	0.750683	0.850734	0.87246	0.021726
Respiratory	Chronic Obstructive Pulmonary Disease (COPD)	GrimAgeV2	427	18691	1.71775	1.61354	1.82869	2.14835e-64	0.248089	0.893848	0.850734	0.873734	0.0230009
Respiratory	Chronic Obstructive Pulmonary Disease (COPD)	Zhang_10	427	18691	1.53511	1.44155	1.63474	1.03864e-40	0.604735	0.936949	0.850734	0.872309	0.0215753
Musculoskeletal	Fracture of hip	DunedinPACE	110	18809	1.56679	1.31797	1.86258	3.59735e-07	0.916482	0.929826	0.87116	0.885982	0.0148214
Musculoskeletal	Fracture of hip	GrimAgeV1	110	18809	1.36922	1.16099	1.6148	0.000188849	0.666499	0.91944	0.87116	0.88189	0.0107298
Musculoskeletal	Fracture of hip	GrimAgeV2	110	18809	1.47962	1.25675	1.74201	2.55527e-06	0.634099	0.913001	0.87116	0.885514	0.0143542
Cardiovascular	Ischaemic stroke	DunedinPACE	142	18802	1.39672	1.1944	1.6333	2.84988e-05	0.436032	0.584974	0.808132	0.8182	0.0100686
Digestive	Liver fibrosis, sclerosis and cirrhosis	DunedinPACE	43	18826	1.84927	1.4053	2.43351	1.13831e-05	0.248032	0.715011	0.810932	0.82947	0.0185373
Digestive	Liver fibrosis, sclerosis and cirrhosis	DunedinPoAm38	43	18826	2.08639	1.58054	2.75413	2.08858e-07	0.179752	0.70916	0.810932	0.832239	0.021307
Digestive	Liver fibrosis, sclerosis and cirrhosis	GrimAgeV1	43	18826	1.72114	1.463	2.02483	5.77819e-11	0.26918	0.520732	0.810932	0.83206	0.0211275
Digestive	Liver fibrosis, sclerosis and cirrhosis	GrimAgeV2	43	18826	1.86436	1.5716	2.21167	8.86667e-13	0.361306	0.599112	0.810932	0.842949	0.0320168
Digestive	Liver fibrosis, sclerosis and cirrhosis	PhenoAge	43	18826	1.44679	1.24032	1.68764	2.58484e-06	0.762759	0.76648	0.810932	0.840587	0.0296545
Respiratory	Other interstitial pulmonary diseases with fibrosis	PhenoAge	42	18855	1.41013	1.22788	1.61942	1.13013e-06	0.586629	0.751391	0.88681	0.90766	0.0208506
Psychiatric	Other psychoactive substance misuse	DunedinPoAm38	56	18779	2.04726	1.59099	2.63438	2.5542e-08	0.438367	0.172729	0.773022	0.809146	0.0361244
Psychiatric	Other psychoactive substance misuse	GrimAgeV2	56	18779	1.87245	1.52183	2.30385	3.03785e-09	0.292097	0.133351	0.773022	0.800226	0.0272039
Cardiovascular	Peripheral arterial disease	DunedinPACE	140	18768	1.74229	1.50146	2.02175	2.57396e-13	0.349383	0.202178	0.839134	0.860505	0.0213714
Cardiovascular	Peripheral arterial disease	DunedinPoAm38	140	18768	2.06504	1.76245	2.41958	2.958e-19	0.35998	0.185966	0.839134	0.864185	0.025051
Cardiovascular	Peripheral arterial disease	GrimAgeV1	140	18768	1.56093	1.43391	1.6992	8.42276e-25	0.00742985	0.0138545	0.839134	0.855337	0.0162033
Cardiovascular	Peripheral arterial disease	GrimAgeV2	140	18768	1.66401	1.52091	1.82057	1.26021e-28	0.00853118	0.0157785	0.839134	0.858866	0.0197322
Cardiovascular	Peripheral arterial disease	Zhang_10	140	18768	1.43552	1.26929	1.62353	8.53897e-09	0.781492	0.20051	0.839134	0.85141	0.0122761
Cancers	Primary Malignancy_Lung and trachea	DunedinPoAm38	136	18847	1.78149	1.51824	2.09037	1.45825e-12	0.344201	0.634611	0.865083	0.882191	0.0171081
Cancers	Primary Malignancy_Lung and trachea	Zhang_10	136	18847	1.55547	1.37896	1.75457	6.53147e-13	0.49966	0.75225	0.865083	0.877604	0.0125209
Respiratory	Respiratory failure	DunedinPoAm38	65	18844	2.01432	1.59676	2.54107	3.45519e-09	0.620594	0.783113	0.78736	0.83447	0.0471099
Respiratory	Respiratory failure	GrimAgeV1	65	18844	1.61734	1.40326	1.86409	3.20483e-11	0.202834	0.650343	0.78736	0.832481	0.0451208
Respiratory	Respiratory failure	GrimAgeV2	65	18844	1.65651	1.40597	1.95168	1.61271e-09	0.336756	0.729872	0.78736	0.826056	0.0386963
Respiratory	Respiratory failure	Zhang_10	65	18844	1.42683	1.19577	1.70255	8.03142e-05	0.184858	0.541106	0.78736	0.80061	0.0132505
